# Whole genome and transcriptome sequencing in neuromuscular disorders: a diagnostic and health economic analysis

**DOI:** 10.1101/2023.12.21.23300182

**Authors:** Ziying Yang, Xiaoru Yang, Yunmei Chen, Zhonghua Wang, Xiangke Fu, Lijie Song, Xunzhe Yang, Zhiyu Peng, Yi Dai

## Abstract

**Background:** A considerable number of patients suffering from neuromuscular disorders (NMD) are unable to receive an accurate diagnosis through initial genetic testing. It is imperative to develop a cost-effective diagnostic strategy that incorporates appropriate multi-omics techniques.

**Methods:** This study included 33 NMD patients with negative results from whole-exome sequencing (WES). Whole-genome sequencing (WGS) and RNA sequencing (RNA-seq) were performed concurrently to evaluate clinical utility. Additionally, eight diagnostic pathways were compared in terms of diagnostic rate, turnaround time, and cost.

**Results:** Our implementation of parallel WGS and RNA-seq testing successfully validated the clinical utility of this strategy in the cohort of 33 NMD patients initially yielding negative results from WES. The combined utilization of both methods resulted in an additional diagnosis for 42% (15/33) of the patients, with WGS contributing to 36% and RNA-seq contributing to 6% of the diagnoses. The Integration of alternative splicing results derived from RNA-seq data into variant filtering significantly reduced the number of rare intronic variants requiring interpretation and provided compelling evidence to support the classification of variant pathogenicity based on functional impact. Our comprehensive analysis, comparing eight different diagnostic pathways, revealed the cost-effectiveness of parallel WGS and RNA-seq testing as a diagnostic approach for patients. Moreover, the analysis of rare genomic findings within our cases showcased their potential to inform patient care, aid treatment decisions, and expand the range of NMD mutations in diagnosing rare NMD cases.

**Conclusion:** The integration of parallel WGS and RNA-seq testing represents a transformative diagnostic approach for NMD patients. The cost-effectiveness of this approach, coupled with its ability to improve diagnostic yield and interpretation efficiency, makes it a highly recommended strategy for clinical implementation to enhance the management and care of NMD patients.

## Supplemental Table 1 for "Whole genome and transcriptome sequencing in neuromuscular disorders: a diagnostic and health economic analysis"

### Sheet: OMIM genes
Gene_ID	Gene
ENSG00000000419.8	DPM1
ENSG00000000971.11	CFH
ENSG00000001084.6	GCLC
ENSG00000001497.12	LAS1L
ENSG00000001626.10	CFTR
ENSG00000001631.10	KRIT1
ENSG00000003137.4	CYP26B1
ENSG00000003393.10	ALS2
ENSG00000003400.10	CASP10
ENSG00000004455.12	AK2
ENSG00000004487.11	KDM1A
ENSG00000004766.11	VPS50
ENSG00000004838.9	ZMYND10
ENSG00000004848.6	ARX
ENSG00000004864.9	SLC25A13
ENSG00000004939.9	SLC4A1
ENSG00000004948.9	CALCR
ENSG00000004961.10	HCCS
ENSG00000005073.5	HOXA11
ENSG00000005102.8	MEOX1
ENSG00000005187.7	ACSM3
ENSG00000005302.13	MSL3
ENSG00000005339.8	CREBBP
ENSG00000005381.6	MPO
ENSG00000005421.4	PON1
ENSG00000005471.11	ABCB4
ENSG00000005483.15	KMT2E
ENSG00000005812.6	FBXL3
ENSG00000005884.13	ITGA3
ENSG00000005893.11	LAMP2
ENSG00000005961.13	ITGA2B
ENSG00000006016.6	CRLF1
ENSG00000006042.7	TMEM98
ENSG00000006071.7	ABCC8
ENSG00000006075.11	CCL3
ENSG00000006283.13	CACNA1G
ENSG00000006451.3	RALA
ENSG00000006530.11	AGK
ENSG00000006611.11	USH1C
ENSG00000006638.7	TBXA2R
ENSG00000006695.6	COX10
ENSG00000006715.11	VPS41
ENSG00000006744.14	ELAC2
ENSG00000007038.6	PRSS21
ENSG00000007062.7	PROM1
ENSG00000007168.8	PAFAH1B1
ENSG00000007171.12	NOS2
ENSG00000007174.13	DNAH9
ENSG00000007312.8	CD79B
ENSG00000007314.7	SCN4A
ENSG00000007372.16	PAX6
ENSG00000007402.7	CACNA2D2
ENSG00000007541.10	PIGQ
ENSG00000007933.8	FMO3
ENSG00000008056.8	SYN1
ENSG00000008083.9	JARID2
ENSG00000008086.6	CDKL5
ENSG00000008196.8	TFAP2B
ENSG00000008277.10	ADAM22
ENSG00000008283.11	CYB561
ENSG00000008311.10	AASS
ENSG00000008405.7	CRY1
ENSG00000008441.12	NFIX
ENSG00000008710.13	PKD1
ENSG00000008853.12	RHOBTB2
ENSG00000009709.7	PAX7
ENSG00000009724.12	MASP2
ENSG00000009765.10	IYD
ENSG00000009830.7	POMT2
ENSG00000010072.11	SPRTN
ENSG00000010165.15	EEF1AKNMT
ENSG00000010256.6	UQCRC1
ENSG00000010292.8	NCAPD2
ENSG00000010361.9	FUZ
ENSG00000010404.13	IDS
ENSG00000010610.5	CD4
ENSG00000010671.11	BTK
ENSG00000010704.14	HFE
ENSG00000010818.4	HIVEP2
ENSG00000011021.17	CLCN6
ENSG00000011143.12	MKS1
ENSG00000011198.3	ABHD5
ENSG00000011201.6	ANOS1
ENSG00000011275.14	RNF216
ENSG00000011295.11	TTC19
ENSG00000011376.5	LARS2
ENSG00000011405.9	PIK3C2A
ENSG00000011426.6	ANLN
ENSG00000011465.12	DCN
ENSG00000011600.7	TYROBP
ENSG00000012048.15	BRCA1
ENSG00000012061.11	ERCC1
ENSG00000012174.7	MBTPS2
ENSG00000012211.8	PRICKLE3
ENSG00000012232.4	EXTL3
ENSG00000012504.9	NR1H4
ENSG00000012660.9	ELOVL5
ENSG00000012779.6	ALOX5
ENSG00000012963.9	UBR7
ENSG00000013293.5	SLC7A14
ENSG00000013297.6	CLDN11
ENSG00000013375.11	PGM3
ENSG00000013503.5	POLR3B
ENSG00000013573.12	DDX11
ENSG00000013619.9	MAMLD1
ENSG00000014216.11	CAPN1
ENSG00000014641.13	MDH1
ENSG00000014824.9	SLC30A9
ENSG00000014919.8	COX15
ENSG00000015133.14	CCDC88C
ENSG00000015171.14	ZMYND11
ENSG00000015285.6	WAS
ENSG00000015479.13	MATR3
ENSG00000015520.10	NPC1L1
ENSG00000015532.5	XYLT2
ENSG00000017260.15	ATP2C1
ENSG00000017427.11	IGF1
ENSG00000018236.10	CNTN1
ENSG00000018280.12	SLC11A1
ENSG00000018510.8	AGPS
ENSG00000018610.9	CXorf56
ENSG00000018625.10	ATP1A2
ENSG00000019186.5	CYP24A1
ENSG00000019549.4	SNAI2
ENSG00000019991.11	HGF
ENSG00000020129.11	NCDN
ENSG00000020922.8	MRE11
ENSG00000021488.8	SLC7A9
ENSG00000021574.7	SPAST
ENSG00000021826.10	CPS1
ENSG00000021852.8	C8B
ENSG00000022267.12	FHL1
ENSG00000022355.10	GABRA1
ENSG00000022556.11	NLRP2
ENSG00000023228.9	NDUFS1
ENSG00000023839.6	ABCC2
ENSG00000023892.9	DEF6
ENSG00000023909.5	GCLM
ENSG00000025156.8	HSF2
ENSG00000025708.8	TYMP
ENSG00000025796.9	SEC63
ENSG00000026025.9	VIM
ENSG00000026103.15	FAS
ENSG00000026297.11	RNASET2
ENSG00000026508.12	CD44
ENSG00000027001.7	MIPEP
ENSG00000027075.9	PRKCH
ENSG00000027697.8	IFNGR1
ENSG00000027847.9	B4GALT7
ENSG00000029534.15	ANK1
ENSG00000029993.10	HMGB3
ENSG00000030066.9	NUP160
ENSG00000030304.8	MUSK
ENSG00000030582.12	GRN
ENSG00000031081.6	ARHGAP31
ENSG00000031698.8	SARS1
ENSG00000032444.11	PNPLA6
ENSG00000033011.7	ALG1
ENSG00000033030.9	ZCCHC8
ENSG00000033170.12	FUT8
ENSG00000034693.10	PEX3
ENSG00000034971.10	MYOC
ENSG00000035403.12	VCL
ENSG00000035928.10	RFC1
ENSG00000036054.8	TBC1D23
ENSG00000036257.8	CUL3
ENSG00000036473.6	OTC
ENSG00000036828.9	CASR
ENSG00000037280.11	FLT4
ENSG00000037474.10	NSUN2
ENSG00000038002.4	AGA
ENSG00000038295.3	TLL1
ENSG00000038382.13	TRIO
ENSG00000038427.11	VCAN
ENSG00000038945.10	MSR1
ENSG00000039068.14	CDH1
ENSG00000039139.9	DNAH5
ENSG00000039537.9	C6
ENSG00000039650.5	PNKP
ENSG00000040531.10	CTNS
ENSG00000040608.9	RTN4R
ENSG00000041982.10	TNC
ENSG00000042088.9	TDP1
ENSG00000042317.12	SPATA7
ENSG00000042429.6	MED17
ENSG00000042753.7	AP2S1
ENSG00000042781.8	USH2A
ENSG00000042813.3	ZPBP1
ENSG00000042832.7	TG
ENSG00000043355.6	ZIC2
ENSG00000043462.7	LCP2
ENSG00000043514.11	TRIT1
ENSG00000043591.4	ADRB1
ENSG00000044090.4	CUL7
ENSG00000044115.16	CTNNA1
ENSG00000044446.7	PHKA2
ENSG00000046604.8	DSG2
ENSG00000046651.10	OFD1
ENSG00000047056.10	WDR37
ENSG00000047457.9	CP
ENSG00000047578.8	KATNIP
ENSG00000047579.15	DTNBP1
ENSG00000047597.5	XK
ENSG00000047621.7	C12orf4
ENSG00000047932.9	GOPC
ENSG00000048342.11	CC2D2A
ENSG00000048392.7	RRM2B
ENSG00000048545.9	GUCA1A
ENSG00000048707.9	VPS13D
ENSG00000048740.13	CELF2
ENSG00000049089.9	COL9A2
ENSG00000049130.9	KITLG
ENSG00000049167.9	ERCC8
ENSG00000049239.8	H6PD
ENSG00000049246.10	PER3
ENSG00000049323.11	LTBP1
ENSG00000049540.12	ELN
ENSG00000049618.17	ARID1B
ENSG00000049759.12	NEDD4L
ENSG00000049768.10	FOXP3
ENSG00000049860.9	HEXB
ENSG00000050030.9	NEXMIF
ENSG00000050405.9	LIMA1
ENSG00000050555.13	LAMC3
ENSG00000051180.12	RAD51
ENSG00000051523.6	CYBA
ENSG00000052802.8	MSMO1
ENSG00000052850.5	ALX4
ENSG00000053747.11	LAMA3
ENSG00000053918.11	KCNQ1
ENSG00000054282.11	SDCCAG8
ENSG00000054392.8	HHAT
ENSG00000054523.12	KIF1B
ENSG00000054598.5	FOXC1
ENSG00000054654.11	SYNE2
ENSG00000054796.8	SPO11
ENSG00000054967.8	RELT
ENSG00000054983.12	GALC
ENSG00000055118.10	KCNH2
ENSG00000055163.14	CYFIP2
ENSG00000055208.13	TAB2
ENSG00000055332.12	EIF2AK2
ENSG00000055609.13	KMT2C
ENSG00000056661.9	PCGF2
ENSG00000056972.14	TRAF3IP2
ENSG00000057294.9	PKP2
ENSG00000057468.6	MSH4
ENSG00000057593.9	F7
ENSG00000057663.8	ATG5
ENSG00000058085.10	LAMC2
ENSG00000058262.5	SEC61A1
ENSG00000058272.11	PPP1R12A
ENSG00000058404.15	CAMK2B
ENSG00000059377.11	TBXAS1
ENSG00000059573.4	ALDH18A1
ENSG00000059691.7	GATB
ENSG00000060069.12	CTDP1
ENSG00000060237.12	WNK1
ENSG00000060566.9	CREB3L3
ENSG00000060642.6	PIGV
ENSG00000060718.14	COL11A1
ENSG00000060762.14	MPC1
ENSG00000060982.10	BCAT1
ENSG00000061455.10	PRDM6
ENSG00000062038.9	CDH3
ENSG00000062598.13	ELMO2
ENSG00000062822.8	POLD1
ENSG00000063169.6	BICRA
ENSG00000063177.8	RPL18
ENSG00000063854.8	HAGH
ENSG00000064012.17	CASP8
ENSG00000064195.7	DLX3
ENSG00000064309.10	CDON
ENSG00000064313.7	TAF2
ENSG00000064419.9	TNPO3
ENSG00000064490.9	RFXANK
ENSG00000064601.12	CTSA
ENSG00000064651.9	SLC12A2
ENSG00000064687.8	ABCA7
ENSG00000064835.6	POU1F1
ENSG00000064989.8	CALCRL
ENSG00000065000.11	AP3D1
ENSG00000065057.3	NTHL1
ENSG00000065135.7	GNAI3
ENSG00000065154.7	OAT
ENSG00000065320.4	NTN1
ENSG00000065328.12	MCM10
ENSG00000065361.10	ERBB3
ENSG00000065427.10	KARS1
ENSG00000065526.6	SPEN
ENSG00000065534.14	MYLK
ENSG00000065618.12	COL17A1
ENSG00000065883.10	CDK13
ENSG00000065923.5	SLC9A7
ENSG00000066032.14	CTNNA2
ENSG00000066056.9	TIE1
ENSG00000066084.8	DIP2B
ENSG00000066117.10	SMARCD1
ENSG00000066230.6	SLC9A3
ENSG00000066279.12	ASPM
ENSG00000066322.8	ELOVL1
ENSG00000066336.7	SPI1
ENSG00000066422.4	ZBTB11
ENSG00000066427.17	ATXN3
ENSG00000066468.16	FGFR2
ENSG00000066629.12	EML1
ENSG00000066827.11	ZFAT
ENSG00000066923.13	STAG3
ENSG00000066926.6	FECH
ENSG00000066933.11	MYO9A
ENSG00000067177.10	PHKA1
ENSG00000067182.3	TNFRSF1A
ENSG00000067704.8	IARS2
ENSG00000067715.9	SYT1
ENSG00000067836.8	ROGDI
ENSG00000067842.13	ATP2B3
ENSG00000067992.8	PDK3
ENSG00000068078.13	FGFR3
ENSG00000068120.10	COASY
ENSG00000068305.13	MEF2A
ENSG00000068308.9	OTUD5
ENSG00000068323.12	TFE3
ENSG00000068366.15	ACSL4
ENSG00000068438.10	FTSJ1
ENSG00000068615.12	REEP1
ENSG00000068654.11	POLR1A
ENSG00000068724.11	TTC7A
ENSG00000068796.12	KIF2A
ENSG00000068831.14	RASGRP2
ENSG00000068885.10	IFT80
ENSG00000068976.9	PYGM
ENSG00000069011.11	PITX1
ENSG00000069248.9	NUP133
ENSG00000069329.11	VPS35
ENSG00000069399.8	BCL3
ENSG00000069431.6	ABCC9
ENSG00000069482.6	GAL
ENSG00000069667.11	RORA
ENSG00000069696.6	DRD4
ENSG00000069943.5	PIGB
ENSG00000069966.14	GNB5
ENSG00000069974.11	RAB27A
ENSG00000070018.4	LRP6
ENSG00000070019.3	GUCY2C
ENSG00000070061.10	ELP1
ENSG00000070182.13	SPTB
ENSG00000070193.4	FGF10
ENSG00000070214.11	SLC44A1
ENSG00000070269.9	TMEM260
ENSG00000070610.10	GBA2
ENSG00000070614.10	NDST1
ENSG00000070669.12	ASNS
ENSG00000070729.9	CNGB1
ENSG00000070748.13	CHAT
ENSG00000070770.4	CSNK2A2
ENSG00000070785.12	EIF2B3
ENSG00000070808.11	CAMK2A
ENSG00000070814.13	TCOF1
ENSG00000070831.11	CDC42
ENSG00000070915.5	SLC12A3
ENSG00000071127.12	WDR1
ENSG00000071539.9	TRIP13
ENSG00000071553.12	ATP6AP1
ENSG00000071564.10	TCF3
ENSG00000071859.10	FAM50A
ENSG00000071894.10	CPSF1
ENSG00000072042.8	RDH11
ENSG00000072062.9	PRKACA
ENSG00000072110.9	ACTN1
ENSG00000072121.11	ZFYVE26
ENSG00000072163.14	LIMS2
ENSG00000072195.10	SPEG
ENSG00000072210.14	ALDH3A2
ENSG00000072274.8	TFRC
ENSG00000072310.12	SREBF1
ENSG00000072364.8	AFF4
ENSG00000072501.13	SMC1A
ENSG00000072506.8	HSD17B10
ENSG00000072571.15	HMMR
ENSG00000072682.14	P4HA2
ENSG00000072694.14	FCGR2B
ENSG00000072756.12	TRNT1
ENSG00000072778.15	ACADVL
ENSG00000072803.13	FBXW11
ENSG00000072840.8	EVC
ENSG00000072864.8	NDE1
ENSG00000073009.8	IKBKG
ENSG00000073050.7	XRCC1
ENSG00000073060.11	SCARB1
ENSG00000073111.9	MCM2
ENSG00000073282.8	TP63
ENSG00000073331.13	ALPK1
ENSG00000073464.7	CLCN4
ENSG00000073578.12	SDHA
ENSG00000073584.14	SMARCE1
ENSG00000073734.8	ABCB11
ENSG00000073792.11	IGF2BP2
ENSG00000073861.2	TBX21
ENSG00000073969.14	NSF
ENSG00000074047.16	GLI2
ENSG00000074071.9	MRPS34
ENSG00000074181.4	NOTCH3
ENSG00000074266.13	EED
ENSG00000074317.6	SNCB
ENSG00000074410.9	CA12
ENSG00000074582.8	BCS1L
ENSG00000074621.9	SLC24A1
ENSG00000074695.5	LMAN1
ENSG00000074800.9	ENO1
ENSG00000074803.13	SLC12A1
ENSG00000075043.13	KCNQ2
ENSG00000075188.4	NUP37
ENSG00000075213.6	SEMA3A
ENSG00000075239.9	ACAT1
ENSG00000075275.12	CELSR1
ENSG00000075413.13	MARK3
ENSG00000075415.8	SLC25A3
ENSG00000075624.9	ACTB
ENSG00000075643.5	MOCOS
ENSG00000075651.11	PLD1
ENSG00000075702.12	WDR62
ENSG00000075785.8	RAB7A
ENSG00000075886.10	TUBA3D
ENSG00000075891.17	PAX2
ENSG00000076003.4	MCM6
ENSG00000076201.10	PTPN23
ENSG00000076242.10	MLH1
ENSG00000076248.6	UNG
ENSG00000076351.8	SLC46A1
ENSG00000076685.14	NT5C2
ENSG00000076716.7	GPC4
ENSG00000076928.13	ARHGEF1
ENSG00000076944.10	STXBP2
ENSG00000077080.5	ACTL6B
ENSG00000077092.14	RARB
ENSG00000077097.9	TOP2B
ENSG00000077150.13	NFKB2
ENSG00000077152.5	UBE2T
ENSG00000077238.9	IL4R
ENSG00000077264.10	PAK3
ENSG00000077279.12	DCX
ENSG00000077348.4	EXOSC5
ENSG00000077380.11	DYNC1I2
ENSG00000077498.8	TYR
ENSG00000077522.8	ACTN2
ENSG00000077721.11	UBE2A
ENSG00000077782.15	FGFR1
ENSG00000077800.7	FKBP6
ENSG00000077942.13	FBLN1
ENSG00000077943.7	ITGA8
ENSG00000078070.7	MCCC1
ENSG00000078124.7	ACER3
ENSG00000078369.13	GNB1
ENSG00000078401.6	EDN1
ENSG00000078403.12	MLLT10
ENSG00000078579.8	FGF20
ENSG00000078747.8	ITCH
ENSG00000078900.10	TP73
ENSG00000079215.9	SLC1A3
ENSG00000079335.13	CDC14A
ENSG00000079387.9	SENP1
ENSG00000079432.3	CIC
ENSG00000079435.5	LIPE
ENSG00000079459.8	FDFT1
ENSG00000079482.11	OPHN1
ENSG00000079616.8	KIF22
ENSG00000079739.11	PGM1
ENSG00000079805.12	DNM2
ENSG00000079841.14	RIMS1
ENSG00000080166.11	DCT
ENSG00000080493.9	SLC4A4
ENSG00000080503.15	SMARCA2
ENSG00000080561.9	MID2
ENSG00000080572.8	DNAAF6
ENSG00000080603.12	SRCAP
ENSG00000080644.11	CHRNA3
ENSG00000080709.10	KCNN2
ENSG00000080815.14	PSEN1
ENSG00000080819.2	CPOX
ENSG00000081014.6	AP4E1
ENSG00000081051.3	AFP
ENSG00000081052.10	COL4A4
ENSG00000081087.10	OSTM1
ENSG00000081148.11	IMPG2
ENSG00000081189.9	MEF2C
ENSG00000081237.14	PTPRC
ENSG00000081248.6	CACNA1S
ENSG00000081277.7	PKP1
ENSG00000081307.8	UBA5
ENSG00000081479.8	LRP2
ENSG00000081923.6	ATP8B1
ENSG00000082074.11	FYB1
ENSG00000082175.10	PGR
ENSG00000082458.7	DLG3
ENSG00000082516.8	GEMIN5
ENSG00000082996.15	RNF13
ENSG00000083093.5	PALB2
ENSG00000083123.10	BCKDHB
ENSG00000083168.5	KAT6A
ENSG00000083307.6	GRHL2
ENSG00000083444.12	PLOD1
ENSG00000083535.11	PIBF1
ENSG00000083720.8	OXCT1
ENSG00000083799.13	CYLD
ENSG00000083937.4	CHMP2B
ENSG00000084073.4	ZMPSTE24
ENSG00000084090.9	STARD7
ENSG00000084093.11	REST
ENSG00000084110.6	HAL
ENSG00000084463.3	WBP11
ENSG00000084674.9	APOB
ENSG00000084693.11	AGBL5
ENSG00000084734.4	GCKR
ENSG00000084754.6	HADHA
ENSG00000084774.9	CAD
ENSG00000085063.10	CD59
ENSG00000085185.11	BCORL1
ENSG00000085224.16	ATRX
ENSG00000085276.13	MECOM
ENSG00000085382.7	HACE1
ENSG00000085491.11	SLC25A24
ENSG00000085563.10	ABCB1
ENSG00000085788.9	DDHD2
ENSG00000085840.8	ORC1
ENSG00000085978.17	ATG16L1
ENSG00000085998.9	POMGNT1
ENSG00000085999.7	RAD54L
ENSG00000086062.8	B4GALT1
ENSG00000086232.8	EIF2AK1
ENSG00000086288.7	NME8
ENSG00000086300.11	SNX10
ENSG00000086544.2	ITPKC
ENSG00000086570.8	FAT2
ENSG00000086758.11	HUWE1
ENSG00000086848.10	ALG9
ENSG00000087053.14	MTMR2
ENSG00000087085.9	ACHE
ENSG00000087086.9	FTL
ENSG00000087111.16	PIGS
ENSG00000087116.9	ADAMTS2
ENSG00000087237.6	CETP
ENSG00000087245.8	MMP2
ENSG00000087258.9	GNAO1
ENSG00000087266.11	SH3BP2
ENSG00000087274.12	ADD1
ENSG00000087299.7	L2HGDH
ENSG00000087460.19	GNAS
ENSG00000087470.13	DNM1L
ENSG00000087494.11	PTHLH
ENSG00000087586.13	AURKA
ENSG00000088002.7	SULT2B1
ENSG00000088035.11	ALG6
ENSG00000088038.13	CNOT3
ENSG00000088053.7	GP6
ENSG00000088256.4	GNA11
ENSG00000088305.14	DNMT3B
ENSG00000088367.16	EPB41L1
ENSG00000088451.6	TGDS
ENSG00000088538.12	DOCK3
ENSG00000088682.9	COQ9
ENSG00000088836.8	SLC4A11
ENSG00000088926.9	F11
ENSG00000089123.11	TASP1
ENSG00000089225.15	TBX5
ENSG00000089280.14	FUS
ENSG00000089289.11	IGBP1
ENSG00000089597.12	GANAB
ENSG00000089818.12	NECAP1
ENSG00000090006.13	LTBP4
ENSG00000090020.6	SLC9A1
ENSG00000090054.9	SPTLC1
ENSG00000090061.13	CCNK
ENSG00000090339.4	ICAM1
ENSG00000090376.4	IRAK3
ENSG00000090382.2	LYZ
ENSG00000090402.3	SI
ENSG00000090487.6	SPG21
ENSG00000090520.6	DNAJB11
ENSG00000090530.5	P3H2
ENSG00000090534.13	THPO
ENSG00000090581.5	GNPTG
ENSG00000090659.13	CD209
ENSG00000090674.11	MCOLN1
ENSG00000090776.5	EFNB1
ENSG00000090861.11	AARS1
ENSG00000090889.10	KIF4A
ENSG00000090905.13	TNRC6A
ENSG00000090924.10	PLEKHG2
ENSG00000090932.6	DLL3
ENSG00000091010.4	POU4F3
ENSG00000091106.14	NLRC4
ENSG00000091127.9	PUS7
ENSG00000091136.9	LAMB1
ENSG00000091137.7	SLC26A4
ENSG00000091138.8	SLC26A3
ENSG00000091140.8	DLD
ENSG00000091262.10	ABCC6
ENSG00000091409.10	ITGA6
ENSG00000091482.5	SMPX
ENSG00000091483.6	FH
ENSG00000091513.10	TF
ENSG00000091536.12	MYO15A
ENSG00000091592.11	NLRP1
ENSG00000091622.11	PITPNM3
ENSG00000091651.4	ORC6
ENSG00000091656.11	ZFHX4
ENSG00000091831.17	ESR1
ENSG00000091879.9	ANGPT2
ENSG00000092020.6	PPP2R3C
ENSG00000092054.12	MYH7
ENSG00000092067.5	CEBPE
ENSG00000092094.6	OSGEP
ENSG00000092200.8	RPGRIP1
ENSG00000092201.5	SUPT16H
ENSG00000092295.7	TGM1
ENSG00000092330.11	TINF2
ENSG00000092345.9	DAZL
ENSG00000092377.9	TBL1Y
ENSG00000092439.9	TRPM7
ENSG00000092529.18	CAPN3
ENSG00000092607.9	TBX15
ENSG00000092621.7	PHGDH
ENSG00000092758.11	COL9A3
ENSG00000092929.7	UNC13D
ENSG00000092969.7	TGFB2
ENSG00000093009.5	CDC45
ENSG00000093010.7	COMT
ENSG00000093072.11	ADA2
ENSG00000094631.14	HDAC6
ENSG00000094804.5	CDC6
ENSG00000094914.8	AAAS
ENSG00000095002.8	MSH2
ENSG00000095015.5	MAP3K1
ENSG00000095059.11	DHPS
ENSG00000095139.9	ARCN1
ENSG00000095209.7	TMEM38B
ENSG00000095319.10	NUP188
ENSG00000095321.12	CRAT
ENSG00000095380.10	NANS
ENSG00000095397.9	WHRN
ENSG00000095464.9	PDE6C
ENSG00000095485.12	CWF19L1
ENSG00000095574.7	IKZF5
ENSG00000095585.12	BLNK
ENSG00000095777.10	MYO3A
ENSG00000095787.17	WAC
ENSG00000095970.12	TREM2
ENSG00000096060.10	FKBP5
ENSG00000096093.10	EFHC1
ENSG00000096433.6	ITPR3
ENSG00000096696.9	DSP
ENSG00000096717.7	SIRT1
ENSG00000096872.11	IFT74
ENSG00000096968.8	JAK2
ENSG00000096996.11	IL12RB1
ENSG00000097007.13	ABL1
ENSG00000099246.12	RAB18
ENSG00000099308.6	MAST3
ENSG00000099331.9	MYO9B
ENSG00000099365.5	STX1B
ENSG00000099377.9	HSD3B7
ENSG00000099381.12	SETD1A
ENSG00000099624.3	ATP5F1D
ENSG00000099769.5	IGFALS
ENSG00000099797.7	TECR
ENSG00000099810.14	MTAP
ENSG00000099821.9	POLRMT
ENSG00000099822.2	HCN2
ENSG00000099937.6	SERPIND1
ENSG00000099940.7	SNAP29
ENSG00000099949.14	LZTR1
ENSG00000099956.13	SMARCB1
ENSG00000100014.15	SPECC1L
ENSG00000100024.10	UPB1
ENSG00000100030.10	MAPK1
ENSG00000100031.14	GGT1
ENSG00000100033.12	PRODH
ENSG00000100034.9	PPM1F
ENSG00000100053.5	CRYBB3
ENSG00000100065.10	CARD10
ENSG00000100075.5	SLC25A1
ENSG00000100079.5	LGALS2
ENSG00000100099.16	HPS4
ENSG00000100106.15	TRIOBP
ENSG00000100122.5	CRYBB1
ENSG00000100146.12	SOX10
ENSG00000100150.12	DEPDC5
ENSG00000100151.11	PICK1
ENSG00000100170.5	SLC5A1
ENSG00000100197.16	CYP2D6
ENSG00000100206.5	DMC1
ENSG00000100207.14	TCF20
ENSG00000100209.5	HSCB
ENSG00000100219.12	XBP1
ENSG00000100225.13	FBXO7
ENSG00000100234.11	TIMP3
ENSG00000100241.16	SBF1
ENSG00000100243.16	CYB5R3
ENSG00000100246.8	DNAL4
ENSG00000100280.12	AP1B1
ENSG00000100284.16	TOM1
ENSG00000100285.9	NEFH
ENSG00000100288.15	CHKB
ENSG00000100292.12	HMOX1
ENSG00000100297.11	MCM5
ENSG00000100299.13	ARSA
ENSG00000100311.12	PDGFB
ENSG00000100312.6	ACR
ENSG00000100336.13	APOL4
ENSG00000100342.16	APOL1
ENSG00000100345.16	MYH9
ENSG00000100348.5	TXN2
ENSG00000100354.16	TNRC6B
ENSG00000100360.10	IFT27
ENSG00000100365.10	NCF4
ENSG00000100368.9	CSF2RB
ENSG00000100379.13	KCTD17
ENSG00000100385.9	IL2RB
ENSG00000100393.9	EP300
ENSG00000100412.11	ACO2
ENSG00000100413.12	POLR3H
ENSG00000100416.8	TRMU
ENSG00000100427.11	MLC1
ENSG00000100473.11	COCH
ENSG00000100478.10	AP4S1
ENSG00000100485.7	SOS2
ENSG00000100503.19	NIN
ENSG00000100504.12	PYGL
ENSG00000100523.10	DDHD1
ENSG00000100564.4	PIGH
ENSG00000100577.14	GSTZ1
ENSG00000100578.10	KIAA0586
ENSG00000100596.2	SPTLC2
ENSG00000100652.4	SLC10A1
ENSG00000100697.10	DICER1
ENSG00000100714.11	MTHFD1
ENSG00000100721.6	TCL1A
ENSG00000100722.14	ZC3H14
ENSG00000100726.10	TELO2
ENSG00000100749.3	VRK1
ENSG00000100811.6	YY1
ENSG00000100815.8	TRIP11
ENSG00000100836.6	PABPN1
ENSG00000100883.7	SRP54
ENSG00000100888.8	CHD8
ENSG00000100889.7	PCK2
ENSG00000100890.11	KIAA0391
ENSG00000100902.6	PSMA6
ENSG00000100906.6	NFKBIA
ENSG00000100934.10	SEC23A
ENSG00000100979.10	PLTP
ENSG00000100983.5	GSS
ENSG00000100985.7	MMP9
ENSG00000100987.10	VSX1
ENSG00000100997.14	ABHD12
ENSG00000101003.8	GINS1
ENSG00000101017.9	CD40
ENSG00000101052.8	IFT52
ENSG00000101076.12	HNF4A
ENSG00000101109.7	STK4
ENSG00000101115.8	SALL4
ENSG00000101126.11	ADNP
ENSG00000101152.6	DNAJC5
ENSG00000101161.6	PRPF6
ENSG00000101162.3	TUBB1
ENSG00000101194.13	SLC17A9
ENSG00000101200.5	AVP
ENSG00000101204.11	CHRNA4
ENSG00000101210.6	EEF1A2
ENSG00000101247.13	NDUFAF5
ENSG00000101266.12	CSNK2A1
ENSG00000101276.10	SLC52A3
ENSG00000101282.4	RSPO4
ENSG00000101292.6	PROKR2
ENSG00000101306.6	MYLK2
ENSG00000101310.10	SEC23B
ENSG00000101311.11	FERMT1
ENSG00000101327.4	PDYN
ENSG00000101333.12	PLCB4
ENSG00000101335.5	MYL9
ENSG00000101346.7	POFUT1
ENSG00000101347.7	SAMHD1
ENSG00000101350.6	KIF3B
ENSG00000101361.10	NOP56
ENSG00000101365.16	IDH3B
ENSG00000101384.7	JAG1
ENSG00000101400.5	SNTA1
ENSG00000101412.9	E2F1
ENSG00000101421.3	CHMP4B
ENSG00000101439.4	CST3
ENSG00000101440.5	ASIP
ENSG00000101444.8	AHCY
ENSG00000101464.6	PIGU
ENSG00000101577.5	LPIN2
ENSG00000101596.10	SMCHD1
ENSG00000101665.4	SMAD7
ENSG00000101680.9	LAMA1
ENSG00000101695.4	RNF125
ENSG00000101752.7	MIB1
ENSG00000101773.12	RBBP8
ENSG00000101846.6	STS
ENSG00000101849.11	TBL1X
ENSG00000101850.8	GPR143
ENSG00000101868.6	POLA1
ENSG00000101871.10	MID1
ENSG00000101882.5	NKAP
ENSG00000101901.6	ALG13
ENSG00000101935.5	AMMECR1
ENSG00000101938.10	CHRDL1
ENSG00000101966.8	XIAP
ENSG00000101972.14	STAG2
ENSG00000101974.10	ATP11C
ENSG00000101981.6	F9
ENSG00000101986.8	ABCD1
ENSG00000101997.8	CCDC22
ENSG00000102001.8	CACNA1F
ENSG00000102003.6	SYP
ENSG00000102024.13	PLS3
ENSG00000102030.11	NAA10
ENSG00000102076.5	OPN1LW
ENSG00000102081.9	FMR1
ENSG00000102100.10	SLC35A2
ENSG00000102103.11	PQBP1
ENSG00000102104.8	RS1
ENSG00000102119.6	EMD
ENSG00000102125.11	TAZ
ENSG00000102144.9	PGK1
ENSG00000102145.9	GATA1
ENSG00000102158.15	MAGT1
ENSG00000102172.11	SMS
ENSG00000102174.7	PHEX
ENSG00000102218.5	RP2
ENSG00000102245.3	CD40LG
ENSG00000102302.7	FGD1
ENSG00000102312.16	PORCN
ENSG00000102316.12	MAGED2
ENSG00000102359.5	SRPX2
ENSG00000102387.11	TAF7L
ENSG00000102393.5	GLA
ENSG00000102452.11	NALCN
ENSG00000102466.11	FGF14
ENSG00000102468.6	HTR2A
ENSG00000102575.6	ACP5
ENSG00000102580.10	DNAJC3
ENSG00000102678.6	FGF9
ENSG00000102683.6	SGCG
ENSG00000102743.10	SLC25A15
ENSG00000102805.9	CLN5
ENSG00000102878.11	HSF4
ENSG00000102879.11	CORO1A
ENSG00000102893.11	PHKB
ENSG00000102900.8	NUP93
ENSG00000102901.8	CENPT
ENSG00000102931.3	ARL2BP
ENSG00000102935.7	ZNF423
ENSG00000102967.7	DHODH
ENSG00000102974.10	CTCF
ENSG00000102977.9	ACD
ENSG00000102978.8	POLR2C
ENSG00000103005.7	USB1
ENSG00000103043.10	VAC14
ENSG00000103051.14	COG4
ENSG00000103061.7	SLC7A6OS
ENSG00000103089.4	FA2H
ENSG00000103126.10	AXIN1
ENSG00000103148.11	NPRL3
ENSG00000103150.4	MLYCD
ENSG00000103197.12	TSC2
ENSG00000103222.14	ABCC1
ENSG00000103227.14	LMF1
ENSG00000103241.5	FOXF1
ENSG00000103249.13	CLCN7
ENSG00000103264.11	FBXO31
ENSG00000103266.6	STUB1
ENSG00000103310.6	ZP2
ENSG00000103313.7	MEFV
ENSG00000103316.6	CRYM
ENSG00000103326.6	CAPN15
ENSG00000103335.15	PIEZO1
ENSG00000103356.11	EARS2
ENSG00000103449.7	SALL1
ENSG00000103479.10	RBL2
ENSG00000103489.7	XYLT1
ENSG00000103494.8	RPGRIP1L
ENSG00000103507.9	BCKDK
ENSG00000103510.15	KAT8
ENSG00000103522.11	IL21R
ENSG00000103544.10	VPS35L
ENSG00000103546.14	SLC6A2
ENSG00000103591.8	AAGAB
ENSG00000103657.9	HERC1
ENSG00000103671.5	TRIP4
ENSG00000103707.5	MTFMT
ENSG00000103723.8	AP3B2
ENSG00000103876.7	FAH
ENSG00000103942.8	HOMER2
ENSG00000103995.9	CEP152
ENSG00000104044.11	OCA2
ENSG00000104055.10	TGM5
ENSG00000104093.9	DMXL2
ENSG00000104133.10	SPG11
ENSG00000104164.6	BLOC1S6
ENSG00000104218.9	CSPP1
ENSG00000104237.6	RP1
ENSG00000104267.5	CA2
ENSG00000104313.13	EYA1
ENSG00000104320.9	NBN
ENSG00000104321.6	TRPA1
ENSG00000104331.4	BPNT2
ENSG00000104356.6	POP1
ENSG00000104365.9	IKBKB
ENSG00000104368.13	PLAT
ENSG00000104369.4	JPH1
ENSG00000104381.8	GDAP1
ENSG00000104413.11	ESRP1
ENSG00000104419.10	NDRG1
ENSG00000104432.8	IL7
ENSG00000104447.7	TRPS1
ENSG00000104450.8	SPAG1
ENSG00000104635.9	SLC39A14
ENSG00000104687.8	GSR
ENSG00000104723.16	TUSC3
ENSG00000104728.11	ARHGEF10
ENSG00000104738.12	MCM4
ENSG00000104763.13	ASAH1
ENSG00000104774.8	MAN2B1
ENSG00000104783.7	KCNN4
ENSG00000104812.10	GYS1
ENSG00000104826.7	LHB
ENSG00000104833.6	TUBB4A
ENSG00000104835.10	SARS2
ENSG00000104856.9	RELB
ENSG00000104880.13	ARHGEF18
ENSG00000104884.10	ERCC2
ENSG00000104889.4	RNASEH2A
ENSG00000104899.4	AMH
ENSG00000104903.4	LYL1
ENSG00000104907.8	TRMT1
ENSG00000104918.4	RETN
ENSG00000104936.13	DMPK
ENSG00000104938.12	CLEC4M
ENSG00000104953.14	TLE6
ENSG00000104967.6	NOVA2
ENSG00000104973.10	MED25
ENSG00000105048.12	TNNT1
ENSG00000105141.4	CASP14
ENSG00000105146.8	AURKC
ENSG00000105197.6	TIMM50
ENSG00000105204.9	DYRK1B
ENSG00000105220.10	GPI
ENSG00000105221.12	AKT2
ENSG00000105223.14	PLD3
ENSG00000105227.10	PRX
ENSG00000105329.5	TGFB1
ENSG00000105357.11	MYH14
ENSG00000105369.5	CD79A
ENSG00000105370.3	LIM2
ENSG00000105371.8	ICAM4
ENSG00000105372.2	RPS19
ENSG00000105379.5	ETFB
ENSG00000105392.11	CRX
ENSG00000105397.9	TYK2
ENSG00000105409.11	ATP1A3
ENSG00000105429.8	MEGF8
ENSG00000105464.3	GRIN2D
ENSG00000105479.11	CCDC114
ENSG00000105483.12	CARD8
ENSG00000105552.10	BCAT2
ENSG00000105568.13	PPP2R1A
ENSG00000105576.11	TNPO2
ENSG00000105583.5	WDR83OS
ENSG00000105607.8	GCDH
ENSG00000105610.4	KLF1
ENSG00000105613.5	MAST1
ENSG00000105618.9	PRPF31
ENSG00000105639.14	JAK3
ENSG00000105641.3	SLC5A5
ENSG00000105647.10	PIK3R2
ENSG00000105662.11	CRTC1
ENSG00000105664.6	COMP
ENSG00000105695.10	MAG
ENSG00000105697.3	HAMP
ENSG00000105699.12	LSR
ENSG00000105711.6	SCN1B
ENSG00000105722.5	ERF
ENSG00000105738.6	SIPA1L3
ENSG00000105755.3	ETHE1
ENSG00000105771.9	SMG9
ENSG00000105792.15	CFAP69
ENSG00000105810.5	CDK6
ENSG00000105819.9	PMPCB
ENSG00000105854.8	PON2
ENSG00000105877.13	DNAH11
ENSG00000105880.4	DLX5
ENSG00000105928.9	GSDME
ENSG00000105929.11	ATP6V0A4
ENSG00000105948.9	TTC26
ENSG00000105953.10	OGDH
ENSG00000105974.7	CAV1
ENSG00000105976.10	MET
ENSG00000105983.15	LMBR1
ENSG00000105991.7	HOXA1
ENSG00000105993.10	DNAJB6
ENSG00000105996.5	HOXA2
ENSG00000106003.8	LFNG
ENSG00000106009.11	BRAT1
ENSG00000106012.13	IQCE
ENSG00000106025.4	TSPAN12
ENSG00000106028.6	SSBP1
ENSG00000106031.6	HOXA13
ENSG00000106080.6	FKBP14
ENSG00000106105.9	GARS1
ENSG00000106128.14	GHRHR
ENSG00000106153.12	CHCHD2
ENSG00000106211.8	HSPB1
ENSG00000106258.9	CYP3A5
ENSG00000106290.10	TAF6
ENSG00000106305.5	AIMP2
ENSG00000106327.8	TFR2
ENSG00000106331.10	PAX4
ENSG00000106341.6	PPP1R17
ENSG00000106344.4	RBM28
ENSG00000106348.12	IMPDH1
ENSG00000106366.7	SERPINE1
ENSG00000106367.9	AP1S1
ENSG00000106397.7	PLOD3
ENSG00000106410.10	NOBOX
ENSG00000106415.8	GLCCI1
ENSG00000106460.14	TMEM106B
ENSG00000106462.6	EZH2
ENSG00000106477.14	CEP41
ENSG00000106483.7	SFRP4
ENSG00000106536.15	POU6F2
ENSG00000106546.8	AHR
ENSG00000106571.8	GLI3
ENSG00000106605.6	BLVRA
ENSG00000106617.9	PRKAG2
ENSG00000106624.4	AEBP1
ENSG00000106633.11	GCK
ENSG00000106688.7	SLC1A1
ENSG00000106692.9	FKTN
ENSG00000106799.8	TGFBR1
ENSG00000106804.6	C5
ENSG00000106819.7	ASPN
ENSG00000106976.14	DNM1
ENSG00000106991.9	ENG
ENSG00000106992.13	AK1
ENSG00000107036.7	RIC1
ENSG00000107099.11	DOCK8
ENSG00000107104.14	KANK1
ENSG00000107147.7	KCNT1
ENSG00000107165.8	TYRP1
ENSG00000107186.12	MPDZ
ENSG00000107187.11	LHX3
ENSG00000107201.5	DDX58
ENSG00000107249.17	GLIS3
ENSG00000107290.9	SETX
ENSG00000107331.12	ABCA2
ENSG00000107371.8	EXOSC3
ENSG00000107404.13	DVL1
ENSG00000107485.11	GATA3
ENSG00000107521.14	HPS1
ENSG00000107537.9	PHYH
ENSG00000107554.11	DNMBP
ENSG00000107562.12	CXCL12
ENSG00000107566.9	ERLIN1
ENSG00000107611.10	CUBN
ENSG00000107618.4	RBP3
ENSG00000107736.15	CDH23
ENSG00000107745.12	MICU1
ENSG00000107779.7	BMPR1A
ENSG00000107789.11	MINPP1
ENSG00000107796.8	ACTA2
ENSG00000107798.13	LIPA
ENSG00000107815.3	TWNK
ENSG00000107831.8	FGF8
ENSG00000107859.5	PITX3
ENSG00000107862.4	GBF1
ENSG00000107882.7	SUFU
ENSG00000107890.12	ANKRD26
ENSG00000107897.14	ACBD5
ENSG00000107951.8	MTPAP
ENSG00000107959.11	PITRM1
ENSG00000107960.6	STN1
ENSG00000108001.9	EBF3
ENSG00000108055.9	SMC3
ENSG00000108061.7	SHOC2
ENSG00000108064.6	TFAM
ENSG00000108175.12	ZMIZ1
ENSG00000108176.10	DNAJC12
ENSG00000108231.7	LGI1
ENSG00000108255.3	CRYBA1
ENSG00000108278.7	ZNHIT3
ENSG00000108312.10	UBTF
ENSG00000108370.11	RGS9
ENSG00000108375.8	RNF43
ENSG00000108379.5	WNT3
ENSG00000108381.6	ASPA
ENSG00000108384.10	RAD51C
ENSG00000108395.9	TRIM37
ENSG00000108433.11	GOSR2
ENSG00000108439.5	PNPO
ENSG00000108474.12	PIGL
ENSG00000108479.7	GALK1
ENSG00000108510.5	MED13
ENSG00000108515.13	ENO3
ENSG00000108518.7	PFN1
ENSG00000108528.9	SLC25A11
ENSG00000108556.7	CHRNE
ENSG00000108557.13	RAI1
ENSG00000108559.7	NUP88
ENSG00000108561.4	C1QBP
ENSG00000108576.5	SLC6A4
ENSG00000108588.9	CCDC47
ENSG00000108599.10	AKAP10
ENSG00000108604.11	SMARCD2
ENSG00000108641.10	B9D1
ENSG00000108691.5	CCL2
ENSG00000108733.5	PEX12
ENSG00000108753.8	HNF1B
ENSG00000108784.5	NAGLU
ENSG00000108797.7	CNTNAP1
ENSG00000108813.9	DLX4
ENSG00000108821.9	COL1A1
ENSG00000108823.11	SGCA
ENSG00000108883.8	EFTUD2
ENSG00000108946.10	PRKAR1A
ENSG00000108950.7	FAM20A
ENSG00000108963.13	DPH1
ENSG00000109062.5	SLC9A3R1
ENSG00000109063.10	MYH3
ENSG00000109099.9	PMP22
ENSG00000109101.3	FOXN1
ENSG00000109103.7	UNC119
ENSG00000109132.5	PHOX2B
ENSG00000109163.6	GNRHR
ENSG00000109220.6	CHIC2
ENSG00000109320.7	NFKB1
ENSG00000109323.4	MANBA
ENSG00000109458.4	GAB1
ENSG00000109472.9	CPE
ENSG00000109501.9	WFS1
ENSG00000109572.9	CLCN3
ENSG00000109610.5	SOD3
ENSG00000109618.7	SEPSECS
ENSG00000109654.10	TRIM2
ENSG00000109667.7	SLC2A9
ENSG00000109685.13	WHSC1
ENSG00000109705.7	NKX3-2
ENSG00000109738.6	GLRB
ENSG00000109756.4	RAPGEF2
ENSG00000109775.6	UFSP2
ENSG00000109814.7	UGDH
ENSG00000109832.8	DDX25
ENSG00000109846.3	CRYAB
ENSG00000109861.11	CTSC
ENSG00000109906.9	ZBTB16
ENSG00000109911.13	ELP4
ENSG00000109917.6	ZPR1
ENSG00000109927.5	TECTA
ENSG00000109929.5	SC5D
ENSG00000110013.8	SIAE
ENSG00000110057.3	UNC93B1
ENSG00000110060.4	PUS3
ENSG00000110063.4	DCPS
ENSG00000110066.10	KMT5B
ENSG00000110074.6	FOXRED1
ENSG00000110090.8	CPT1A
ENSG00000110092.3	CCND1
ENSG00000110195.7	FOLR1
ENSG00000110218.4	PANX1
ENSG00000110243.7	APOA5
ENSG00000110245.7	APOC3
ENSG00000110274.10	CEP164
ENSG00000110324.5	IL10RA
ENSG00000110344.5	UBE4A
ENSG00000110367.7	DDX6
ENSG00000110395.4	CBL
ENSG00000110400.6	NECTIN1
ENSG00000110435.7	PDHX
ENSG00000110436.7	SLC1A2
ENSG00000110514.14	MADD
ENSG00000110619.12	CARS1
ENSG00000110651.7	CD81
ENSG00000110693.11	SOX6
ENSG00000110711.5	AIP
ENSG00000110717.6	NDUFS8
ENSG00000110719.5	TCIRG1
ENSG00000110723.7	EXPH5
ENSG00000110756.13	HPS5
ENSG00000110799.9	VWF
ENSG00000110871.10	COQ5
ENSG00000110911.10	SLC11A2
ENSG00000110921.7	MVK
ENSG00000110987.4	BCL7A
ENSG00000111012.5	CYP27B1
ENSG00000111049.3	MYF5
ENSG00000111057.6	KRT18
ENSG00000111087.5	GLI1
ENSG00000111199.6	TRPV4
ENSG00000111245.10	MYL2
ENSG00000111249.9	CUX2
ENSG00000111262.4	KCNA1
ENSG00000111275.8	ALDH2
ENSG00000111276.6	CDKN1B
ENSG00000111319.8	SCNN1A
ENSG00000111339.6	ART4
ENSG00000111341.5	MGP
ENSG00000111358.9	GTF2H3
ENSG00000111361.8	EIF2B1
ENSG00000111424.6	VDR
ENSG00000111450.9	STX2
ENSG00000111537.4	IFNG
ENSG00000111581.5	NUP107
ENSG00000111596.7	CNOT2
ENSG00000111642.10	CHD4
ENSG00000111664.6	GNB3
ENSG00000111669.10	TPI1
ENSG00000111670.10	GNPTAB
ENSG00000111676.10	ATN1
ENSG00000111678.6	C12orf57
ENSG00000111700.8	SLCO1B3
ENSG00000111713.2	GYS2
ENSG00000111716.8	LDHB
ENSG00000111732.6	AICDA
ENSG00000111752.6	PHC1
ENSG00000111775.2	COX6A1
ENSG00000111799.16	COL12A1
ENSG00000111802.9	TDP2
ENSG00000111817.12	DSE
ENSG00000111834.8	RSPH4A
ENSG00000111837.7	MAK
ENSG00000111846.11	GCNT2
ENSG00000111860.9	CEP85L
ENSG00000111877.13	MCM9
ENSG00000111913.11	RIPOR2
ENSG00000111961.12	SASH1
ENSG00000112039.3	FANCE
ENSG00000112041.8	TULP1
ENSG00000112053.9	SLC26A8
ENSG00000112077.11	RHAG
ENSG00000112096.12	SOD2
ENSG00000112116.9	IL17F
ENSG00000112137.12	PHACTR1
ENSG00000112144.11	CILK1
ENSG00000112182.10	BACH2
ENSG00000112210.7	RAB23
ENSG00000112234.4	FBXL4
ENSG00000112276.9	BVES
ENSG00000112280.11	COL9A1
ENSG00000112282.13	MED23
ENSG00000112290.8	WASF1
ENSG00000112294.8	ALDH5A1
ENSG00000112297.10	SLC45A2
ENSG00000112299.7	VNN1
ENSG00000112312.5	GMNN
ENSG00000112319.13	EYA4
ENSG00000112320.7	SOBP
ENSG00000112357.8	PEX7
ENSG00000112365.4	ZBTB24
ENSG00000112367.6	FIG4
ENSG00000112378.11	PERP
ENSG00000112414.10	ADGRG6
ENSG00000112425.9	EPM2A
ENSG00000112473.12	SLC39A7
ENSG00000112541.9	PDE10A
ENSG00000112562.14	SMOC2
ENSG00000112592.8	TBP
ENSG00000112599.8	GUCA1B
ENSG00000112619.6	PRPH2
ENSG00000112640.10	PPP2R5D
ENSG00000112685.9	EXOC2
ENSG00000112706.7	IMPG1
ENSG00000112715.16	VEGFA
ENSG00000112761.14	CCN6
ENSG00000112769.14	LAMA4
ENSG00000112773.11	TENT5A
ENSG00000112782.11	CLIC5
ENSG00000112837.12	TBX18
ENSG00000112855.10	HARS2
ENSG00000112936.14	C7
ENSG00000112964.9	GHR
ENSG00000112984.7	KIF20A
ENSG00000112992.12	NNT
ENSG00000113013.8	HSPA9
ENSG00000113070.6	HBEGF
ENSG00000113083.8	LOX
ENSG00000113140.6	SPARC
ENSG00000113161.11	HMGCR
ENSG00000113163.11	CERT1
ENSG00000113231.9	PDE8B
ENSG00000113262.10	GRM6
ENSG00000113263.8	ITK
ENSG00000113272.9	THG1L
ENSG00000113273.11	ARSB
ENSG00000113302.4	IL12B
ENSG00000113318.9	MSH3
ENSG00000113327.10	GABRG2
ENSG00000113368.7	LMNB1
ENSG00000113389.11	NPR3
ENSG00000113407.9	TARS1
ENSG00000113448.12	PDE4D
ENSG00000113492.9	AGXT2
ENSG00000113494.12	PRLR
ENSG00000113522.9	RAD50
ENSG00000113555.4	PCDH12
ENSG00000113569.11	NUP155
ENSG00000113575.5	PPP2CA
ENSG00000113580.10	NR3C1
ENSG00000113594.5	LIFR
ENSG00000113600.6	C9
ENSG00000113643.4	RARS1
ENSG00000113645.9	WWC1
ENSG00000113719.11	ERGIC1
ENSG00000113721.9	PDGFRB
ENSG00000113790.6	EHHADH
ENSG00000113845.5	TIMMDC1
ENSG00000113851.9	CRBN
ENSG00000113889.7	KNG1
ENSG00000113905.4	HRG
ENSG00000113916.13	BCL6
ENSG00000113924.7	HGD
ENSG00000113946.3	CLDN16
ENSG00000113966.5	ARL6
ENSG00000113971.14	NPHP3
ENSG00000114054.9	PCCB
ENSG00000114062.13	UBE3A
ENSG00000114200.5	BCHE
ENSG00000114209.10	PDCD10
ENSG00000114251.9	WNT5A
ENSG00000114270.11	COL7A1
ENSG00000114279.9	FGF12
ENSG00000114349.5	GNAT1
ENSG00000114353.12	GNAI2
ENSG00000114354.8	TFG
ENSG00000114374.8	USP9Y
ENSG00000114378.12	HYAL1
ENSG00000114388.8	NPRL2
ENSG00000114416.13	FXR1
ENSG00000114446.4	IFT57
ENSG00000114450.5	GNB4
ENSG00000114480.8	GBE1
ENSG00000114491.9	UMPS
ENSG00000114529.8	C3orf52
ENSG00000114573.5	ATP6V1A
ENSG00000114686.4	MRPL3
ENSG00000114737.11	CISH
ENSG00000114738.6	MAPKAPK3
ENSG00000114739.9	ACVR2B
ENSG00000114796.11	KLHL24
ENSG00000114841.13	DNAH1
ENSG00000114854.3	TNNC1
ENSG00000114859.10	CLCN2
ENSG00000114861.14	FOXP1
ENSG00000114867.15	EIF4G1
ENSG00000114956.15	DGUOK
ENSG00000114988.7	LMAN2L
ENSG00000115020.12	PIKFYVE
ENSG00000115085.9	ZAP70
ENSG00000115107.15	STEAP3
ENSG00000115138.6	POMC
ENSG00000115155.12	OTOF
ENSG00000115159.11	GPD2
ENSG00000115170.9	ACVR1
ENSG00000115204.10	MPV17
ENSG00000115211.11	EIF2B4
ENSG00000115221.6	ITGB6
ENSG00000115255.6	REEP6
ENSG00000115266.7	APC2
ENSG00000115267.5	IFIH1
ENSG00000115275.7	MOGS
ENSG00000115286.15	NDUFS7
ENSG00000115306.11	SPTBN1
ENSG00000115317.7	HTRA2
ENSG00000115339.9	GALNT3
ENSG00000115355.11	CCDC88A
ENSG00000115380.14	EFEMP1
ENSG00000115392.7	FANCL
ENSG00000115414.14	FN1
ENSG00000115415.14	STAT1
ENSG00000115419.8	GLS
ENSG00000115423.14	DNAH6
ENSG00000115459.13	ELMOD3
ENSG00000115474.6	KCNJ13
ENSG00000115486.7	GGCX
ENSG00000115504.10	EHBP1
ENSG00000115525.12	ST3GAL5
ENSG00000115568.11	ZNF142
ENSG00000115592.7	PRKAG3
ENSG00000115648.9	MLPH
ENSG00000115657.8	ABCB6
ENSG00000115665.4	SLC5A7
ENSG00000115705.16	TPO
ENSG00000115718.13	PROC
ENSG00000115758.8	ODC1
ENSG00000115827.9	DCAF17
ENSG00000115839.13	RAB3GAP1
ENSG00000115840.9	SLC25A12
ENSG00000115850.5	LCT
ENSG00000115866.6	DARS1
ENSG00000115902.6	SLC1A4
ENSG00000115904.8	SOS1
ENSG00000115919.10	KYNU
ENSG00000115935.12	WIPF1
ENSG00000115947.9	ORC4
ENSG00000116001.11	TIA1
ENSG00000116014.5	KISS1R
ENSG00000116016.9	EPAS1
ENSG00000116030.12	SUMO1
ENSG00000116031.7	CD207
ENSG00000116039.7	ATP6V1B1
ENSG00000116044.11	NFE2L2
ENSG00000116062.10	MSH6
ENSG00000116096.5	SPR
ENSG00000116120.8	FARSB
ENSG00000116127.13	ALMS1
ENSG00000116132.7	PRRX1
ENSG00000116133.7	DHCR24
ENSG00000116147.12	TNR
ENSG00000116171.12	SCP2
ENSG00000116183.6	PAPPA2
ENSG00000116198.8	CEP104
ENSG00000116218.8	NPHS2
ENSG00000116288.8	PARK7
ENSG00000116337.11	AMPD2
ENSG00000116353.11	MECR
ENSG00000116406.14	EDEM3
ENSG00000116539.6	ASH1L
ENSG00000116584.13	ARHGEF2
ENSG00000116586.7	LAMTOR2
ENSG00000116641.11	DOCK7
ENSG00000116670.10	MAD2L2
ENSG00000116675.11	DNAJC6
ENSG00000116678.14	LEPR
ENSG00000116679.11	IVNS1ABP
ENSG00000116688.12	MFN2
ENSG00000116690.7	PRG4
ENSG00000116701.10	NCF2
ENSG00000116704.6	SLC35D1
ENSG00000116711.8	PLA2G4A
ENSG00000116729.9	WLS
ENSG00000116745.6	RPE65
ENSG00000116748.15	AMPD1
ENSG00000116761.7	CTH
ENSG00000116783.10	TNNI3K
ENSG00000116785.9	CFHR3
ENSG00000116863.10	ADPRS
ENSG00000116874.7	WARS2
ENSG00000116903.6	EXOC8
ENSG00000116906.7	GNPAT
ENSG00000116957.8	TBCE
ENSG00000116984.8	MTR
ENSG00000117013.10	KCNQ4
ENSG00000117020.12	AKT3
ENSG00000117054.9	ACADM
ENSG00000117118.5	SDHB
ENSG00000117139.12	KDM5B
ENSG00000117228.9	GBP1
ENSG00000117298.10	ECE1
ENSG00000117305.10	HMGCL
ENSG00000117308.10	GALE
ENSG00000117322.12	CR2
ENSG00000117335.14	CD46
ENSG00000117360.8	PRPF3
ENSG00000117385.11	P3H1
ENSG00000117394.15	SLC2A1
ENSG00000117399.9	CDC20
ENSG00000117400.10	MPL
ENSG00000117425.9	PTCH2
ENSG00000117450.9	PRDX1
ENSG00000117479.8	SLC19A2
ENSG00000117480.11	FAAH
ENSG00000117528.7	ABCD3
ENSG00000117560.6	FASLG
ENSG00000117586.6	TNFSF4
ENSG00000117593.8	DARS2
ENSG00000117594.5	HSD11B1
ENSG00000117595.6	IRF6
ENSG00000117601.9	SERPINC1
ENSG00000117620.8	SLC35A3
ENSG00000117650.8	NEK2
ENSG00000117682.12	DHDDS
ENSG00000117713.13	ARID1A
ENSG00000117724.8	CENPF
ENSG00000117899.6	MESD
ENSG00000117983.13	MUC5B
ENSG00000117984.8	CTSD
ENSG00000118004.13	COLEC11
ENSG00000118007.8	STAG1
ENSG00000118046.10	STK11
ENSG00000118058.16	KMT2A
ENSG00000118094.7	TREH
ENSG00000118137.5	APOA1
ENSG00000118162.9	KPTN
ENSG00000118193.7	KIF14
ENSG00000118194.14	TNNT2
ENSG00000118197.9	DDX59
ENSG00000118217.5	ATF6
ENSG00000118231.4	CRYGD
ENSG00000118246.9	FASTKD2
ENSG00000118271.5	TTR
ENSG00000118402.5	ELOVL4
ENSG00000118434.4	SPACA1
ENSG00000118503.10	TNFAIP3
ENSG00000118513.14	MYB
ENSG00000118520.9	ARG1
ENSG00000118557.11	PMFBP1
ENSG00000118600.7	RXYLT1
ENSG00000118690.8	ARMC2
ENSG00000118702.5	GHRH
ENSG00000118729.10	CASQ2
ENSG00000118762.3	PKD2
ENSG00000118777.6	ABCG2
ENSG00000118873.11	RAB3GAP2
ENSG00000118965.10	WDR35
ENSG00000118971.3	CCND2
ENSG00000118972.1	FGF23
ENSG00000119013.4	NDUFB3
ENSG00000119042.12	SATB2
ENSG00000119048.3	UBE2B
ENSG00000119121.17	TRPM6
ENSG00000119139.12	TJP2
ENSG00000119333.7	DYNC2I2
ENSG00000119335.12	SET
ENSG00000119392.10	GLE1
ENSG00000119401.10	TRIM32
ENSG00000119421.5	NDUFA8
ENSG00000119508.13	NR4A3
ENSG00000119509.8	INVS
ENSG00000119514.5	GALNT12
ENSG00000119523.8	ALG2
ENSG00000119535.13	CSF3R
ENSG00000119537.11	KDSR
ENSG00000119614.2	VSX2
ENSG00000119638.8	NEK9
ENSG00000119650.8	IFT43
ENSG00000119655.4	NPC2
ENSG00000119661.10	DNAL1
ENSG00000119669.3	IRF2BPL
ENSG00000119681.7	LTBP2
ENSG00000119684.11	MLH3
ENSG00000119685.15	TTLL5
ENSG00000119686.5	FLVCR2
ENSG00000119688.16	ABCD4
ENSG00000119689.10	DLST
ENSG00000119699.3	TGFB3
ENSG00000119711.8	ALDH6A1
ENSG00000119714.6	GPR68
ENSG00000119715.10	ESRRB
ENSG00000119718.6	EIF2B2
ENSG00000119723.11	COQ6
ENSG00000119772.12	DNMT3A
ENSG00000119866.16	BCL11A
ENSG00000119878.5	CRIPT
ENSG00000119888.6	EPCAM
ENSG00000119899.11	SLC17A5
ENSG00000119950.16	MXI1
ENSG00000119969.10	HELLS
ENSG00000119977.16	TCTN3
ENSG00000120008.11	WDR11
ENSG00000120051.10	CFAP58
ENSG00000120053.9	GOT1
ENSG00000120054.7	CPN1
ENSG00000120071.8	KANSL1
ENSG00000120094.6	HOXB1
ENSG00000120149.7	MSX2
ENSG00000120156.16	TEK
ENSG00000120251.14	GRIA2
ENSG00000120333.4	MRPS14
ENSG00000120370.8	GORAB
ENSG00000120437.7	ACAT2
ENSG00000120457.7	KCNJ5
ENSG00000120498.9	TEX11
ENSG00000120500.13	ARR3
ENSG00000120519.10	SLC10A7
ENSG00000120659.10	TNFSF11
ENSG00000120686.7	UFM1
ENSG00000120693.9	SMAD9
ENSG00000120699.8	EXOSC8
ENSG00000120708.12	TGFBI
ENSG00000120725.8	SIL1
ENSG00000120729.5	MYOT
ENSG00000120733.9	KDM3B
ENSG00000120756.8	PLS1
ENSG00000120889.8	TNFRSF10B
ENSG00000120903.6	CHRNA2
ENSG00000120915.9	EPHX2
ENSG00000120925.9	RNF170
ENSG00000120942.9	UBIAD1
ENSG00000120948.11	TARDBP
ENSG00000121053.5	EPX
ENSG00000121067.13	SPOP
ENSG00000121068.9	TBX2
ENSG00000121075.5	TBX4
ENSG00000121101.11	TEX14
ENSG00000121152.5	NCAPH
ENSG00000121207.7	LRAT
ENSG00000121270.11	ABCC11
ENSG00000121350.11	PYROXD1
ENSG00000121454.4	LHX4
ENSG00000121481.6	RNF2
ENSG00000121552.3	CSTA
ENSG00000121634.4	GJA8
ENSG00000121653.7	MAPK8IP1
ENSG00000121680.11	PEX16
ENSG00000121691.4	CAT
ENSG00000121741.12	ZMYM2
ENSG00000121742.11	GJB6
ENSG00000121743.3	GJA3
ENSG00000121807.5	CCR2
ENSG00000121851.8	POLR3GL
ENSG00000121853.3	GHSR
ENSG00000121879.3	PIK3CA
ENSG00000121897.9	LIAS
ENSG00000121905.5	HPCA
ENSG00000121931.11	LRIF1
ENSG00000121940.11	CLCC1
ENSG00000121957.8	GPSM2
ENSG00000121966.6	CXCR4
ENSG00000122026.6	RPL21
ENSG00000122121.6	XPNPEP2
ENSG00000122126.11	OCRL
ENSG00000122140.6	MRPS2
ENSG00000122145.10	TBX22
ENSG00000122194.14	PLG
ENSG00000122218.10	COPA
ENSG00000122223.8	CD244
ENSG00000122335.9	SERAC1
ENSG00000122359.13	ANXA11
ENSG00000122367.15	LDB3
ENSG00000122406.8	RPL5
ENSG00000122482.16	ZNF644
ENSG00000122507.16	BBS9
ENSG00000122512.10	PMS2
ENSG00000122550.13	KLHL7
ENSG00000122566.16	HNRNPA2B1
ENSG00000122591.7	FAM126A
ENSG00000122643.14	NT5C3A
ENSG00000122687.13	MRM2
ENSG00000122691.8	TWIST1
ENSG00000122735.11	DNAI1
ENSG00000122778.5	KIAA1549
ENSG00000122787.10	AKR1D1
ENSG00000122852.10	SFTPA1
ENSG00000122859.4	NEUROG3
ENSG00000122861.11	PLAU
ENSG00000122863.5	CHST3
ENSG00000122870.7	BICC1
ENSG00000122877.9	EGR2
ENSG00000122966.9	CIT
ENSG00000122970.11	IFT81
ENSG00000122971.4	ACADS
ENSG00000123066.3	MED13L
ENSG00000123095.5	BHLHE41
ENSG00000123104.7	ITPR2
ENSG00000123159.11	GIPC1
ENSG00000123191.9	ATP7B
ENSG00000123240.12	OPTN
ENSG00000123297.12	TSFM
ENSG00000123338.8	NCKAP1L
ENSG00000123342.11	MMP19
ENSG00000123364.3	HOXC13
ENSG00000123384.9	LRP1
ENSG00000123453.12	SARDH
ENSG00000123454.6	DBH
ENSG00000123473.11	STIL
ENSG00000123500.5	COL10A1
ENSG00000123545.5	NDUFAF4
ENSG00000123552.13	USP45
ENSG00000123560.9	PLP1
ENSG00000123561.10	SERPINA7
ENSG00000123607.10	TTC21B
ENSG00000123700.4	KCNJ2
ENSG00000123737.8	EXOSC9
ENSG00000123810.3	B9D2
ENSG00000123815.7	COQ8B
ENSG00000123908.7	AGO2
ENSG00000124006.10	OBSL1
ENSG00000124089.4	MC3R
ENSG00000124140.8	SLC12A5
ENSG00000124155.12	PIGT
ENSG00000124164.11	VAPB
ENSG00000124172.5	ATP5F1E
ENSG00000124198.8	ARFGEF2
ENSG00000124201.10	ZNFX1
ENSG00000124205.11	EDN3
ENSG00000124212.5	PTGIS
ENSG00000124222.17	STX16
ENSG00000124253.9	PCK1
ENSG00000124275.10	MTRR
ENSG00000124299.9	PEPD
ENSG00000124302.8	CHST8
ENSG00000124313.8	IQSEC2
ENSG00000124343.8	XG
ENSG00000124356.11	STAMBP
ENSG00000124370.6	MCEE
ENSG00000124429.13	POF1B
ENSG00000124479.8	NDP
ENSG00000124486.8	USP9X
ENSG00000124491.11	F13A1
ENSG00000124564.13	SLC17A3
ENSG00000124570.13	SERPINB6
ENSG00000124587.9	PEX6
ENSG00000124588.15	NQO2
ENSG00000124608.4	AARS2
ENSG00000124614.9	RPS10
ENSG00000124615.13	MOCS1
ENSG00000124713.5	GNMT
ENSG00000124721.13	DNAH8
ENSG00000124766.4	SOX4
ENSG00000124788.13	ATXN1
ENSG00000124795.10	DEK
ENSG00000124813.16	RUNX2
ENSG00000124827.6	GCM2
ENSG00000124920.9	MYRF
ENSG00000125084.7	WNT1
ENSG00000125107.12	CNOT1
ENSG00000125124.7	BBS2
ENSG00000125166.8	GOT2
ENSG00000125207.3	HIWI
ENSG00000125255.5	SLC10A2
ENSG00000125347.9	IRF1
ENSG00000125351.6	UPF3B
ENSG00000125352.4	RNF113A
ENSG00000125356.6	NDUFA1
ENSG00000125363.10	AMELX
ENSG00000125378.11	BMP4
ENSG00000125384.6	PTGER2
ENSG00000125398.5	SOX9
ENSG00000125414.14	MYH2
ENSG00000125445.6	MRPS7
ENSG00000125450.6	NUP85
ENSG00000125454.7	SLC25A19
ENSG00000125459.10	MSTO1
ENSG00000125505.12	MBOAT7
ENSG00000125538.7	IL1B
ENSG00000125571.5	IL37
ENSG00000125618.12	PAX8
ENSG00000125630.11	POLR1B
ENSG00000125656.4	CLPP
ENSG00000125675.13	GRIA3
ENSG00000125676.15	THOC2
ENSG00000125726.6	CD70
ENSG00000125730.12	C3
ENSG00000125741.4	OPA3
ENSG00000125744.7	RTN2
ENSG00000125779.17	PANK2
ENSG00000125780.11	TGM3
ENSG00000125812.11	GZF1
ENSG00000125813.9	PAX1
ENSG00000125826.15	RBCK1
ENSG00000125835.13	SNRPB
ENSG00000125845.6	BMP2
ENSG00000125848.9	FLRT3
ENSG00000125850.6	OVOL2
ENSG00000125863.13	MKKS
ENSG00000125864.7	BFSP1
ENSG00000125871.9	MGME1
ENSG00000125875.9	TBC1D20
ENSG00000125877.8	ITPA
ENSG00000125885.9	MCM8
ENSG00000125952.14	MAX
ENSG00000125965.4	GDF5
ENSG00000126001.11	CEP250
ENSG00000126012.7	KDM5C
ENSG00000126088.8	UROD
ENSG00000126091.15	ST3GAL3
ENSG00000126106.9	TMEM53
ENSG00000126215.9	XRCC3
ENSG00000126218.7	F10
ENSG00000126231.9	PROZ
ENSG00000126233.1	SLURP1
ENSG00000126267.4	COX6B1
ENSG00000126351.8	THRA
ENSG00000126456.11	IRF3
ENSG00000126464.9	PRR12
ENSG00000126522.12	ASL
ENSG00000126524.5	SBDS
ENSG00000126562.12	WNK4
ENSG00000126583.6	PRKCG
ENSG00000126603.4	GLIS2
ENSG00000126705.9	AHDC1
ENSG00000126749.10	EMG1
ENSG00000126752.7	SSX1
ENSG00000126759.8	CFP
ENSG00000126778.7	SIX1
ENSG00000126814.6	TRMT5
ENSG00000126870.11	WDR60
ENSG00000126883.12	NUP214
ENSG00000126895.9	AVPR2
ENSG00000126934.9	MAP2K2
ENSG00000126945.8	HNRNPH2
ENSG00000126953.5	TIMM8A
ENSG00000126970.11	ZC4H2
ENSG00000127125.7	PPCS
ENSG00000127152.13	BCL11B
ENSG00000127241.12	MASP1
ENSG00000127415.8	IDUA
ENSG00000127463.9	EMC1
ENSG00000127472.6	PLA2G5
ENSG00000127507.13	ADGRE2
ENSG00000127554.12	GFER
ENSG00000127603.19	MACF1
ENSG00000127616.13	SMARCA4
ENSG00000127663.10	KDM4B
ENSG00000127666.8	TICAM1
ENSG00000127824.9	TUBA4A
ENSG00000127838.9	PNKD
ENSG00000127884.4	ECHS1
ENSG00000127914.12	AKAP9
ENSG00000127948.9	POR
ENSG00000127980.11	PEX1
ENSG00000127990.11	SGCE
ENSG00000128039.6	SRD5A3
ENSG00000128040.6	SPINK2
ENSG00000128052.8	KDR
ENSG00000128159.7	TUBGCP6
ENSG00000128274.11	A4GALT
ENSG00000128322.6	IGLL1
ENSG00000128335.9	APOL2
ENSG00000128340.10	RAC2
ENSG00000128422.11	KRT17
ENSG00000128513.10	POT1
ENSG00000128519.2	TAS2R16
ENSG00000128573.18	FOXP2
ENSG00000128591.11	FLNC
ENSG00000128596.12	CCDC136
ENSG00000128602.5	SMO
ENSG00000128604.14	IRF5
ENSG00000128610.7	FEZF1
ENSG00000128617.2	OPN1SW
ENSG00000128654.9	MTX2
ENSG00000128655.12	PDE11A
ENSG00000128656.9	CHN1
ENSG00000128683.9	GAD1
ENSG00000128710.5	HOXD10
ENSG00000128714.5	HOXD13
ENSG00000128731.11	HERC2
ENSG00000128739.16	SNRPN
ENSG00000128789.16	PSMG2
ENSG00000128802.3	GDF2
ENSG00000128829.7	EIF2AK4
ENSG00000128881.12	TTBK2
ENSG00000128891.11	CCDC32
ENSG00000128917.5	DLL4
ENSG00000128928.4	IVD
ENSG00000128944.9	KNSTRN
ENSG00000128973.7	CLN6
ENSG00000129003.11	VPS13C
ENSG00000129038.11	LOXL1
ENSG00000129083.8	COPB1
ENSG00000129116.13	PALLD
ENSG00000129152.3	MYOD1
ENSG00000129159.6	KCNC1
ENSG00000129170.4	CSRP3
ENSG00000129221.10	AIPL1
ENSG00000129250.7	KIF1C
ENSG00000129255.10	MPDU1
ENSG00000129295.4	LRRC6
ENSG00000129535.8	NRL
ENSG00000129646.9	QRICH2
ENSG00000129654.7	FOXJ1
ENSG00000129667.8	RHBDF2
ENSG00000129682.9	FGF13
ENSG00000129696.8	TTI2
ENSG00000129757.8	CDKN1C
ENSG00000129810.10	SGO1
ENSG00000129910.3	CDH15
ENSG00000129991.8	TNNI3
ENSG00000130005.7	GAMT
ENSG00000130023.11	ERMARD
ENSG00000130037.3	KCNA5
ENSG00000130158.9	DOCK6
ENSG00000130164.7	LDLR
ENSG00000130175.5	PRKCSH
ENSG00000130203.5	APOE
ENSG00000130226.12	DPP6
ENSG00000130283.7	GDF1
ENSG00000130294.10	KIF1A
ENSG00000130299.12	GTPBP3
ENSG00000130300.4	PLVAP
ENSG00000130309.6	COLGALT1
ENSG00000130347.8	RTN4IP1
ENSG00000130348.7	QRSL1
ENSG00000130363.7	RSPH3
ENSG00000130385.5	BMP15
ENSG00000130402.7	ACTN4
ENSG00000130414.7	NDUFA10
ENSG00000130427.2	EPO
ENSG00000130429.8	ARPC1B
ENSG00000130449.5	ZSWIM6
ENSG00000130475.10	FCHO1
ENSG00000130489.8	SCO2
ENSG00000130508.6	PXDN
ENSG00000130529.11	TRPM4
ENSG00000130561.12	SAG
ENSG00000130595.12	TNNT3
ENSG00000130598.11	TNNI2
ENSG00000130635.11	COL5A1
ENSG00000130638.11	ATXN10
ENSG00000130640.9	TUBGCP2
ENSG00000130675.10	MNX1
ENSG00000130700.6	GATA5
ENSG00000130702.9	LAMA5
ENSG00000130703.11	OSBPL2
ENSG00000130707.13	ASS1
ENSG00000130711.3	PRDM12
ENSG00000130713.11	EXOSC2
ENSG00000130714.11	POMT1
ENSG00000130741.6	EIF2S3
ENSG00000130783.9	CCDC62
ENSG00000130816.10	DNMT1
ENSG00000130821.11	SLC6A8
ENSG00000130826.11	DKC1
ENSG00000130921.3	C12orf65
ENSG00000130948.5	HSD17B3
ENSG00000130985.12	UBA1
ENSG00000131018.18	SYNE1
ENSG00000131055.4	COX4I2
ENSG00000131061.9	ZNF341
ENSG00000131089.9	ARHGEF9
ENSG00000131095.7	GFAP
ENSG00000131100.8	ATP6V1E1
ENSG00000131127.9	ZNF141
ENSG00000131143.4	COX4I1
ENSG00000131165.10	CHMP1A
ENSG00000131174.4	COX7B
ENSG00000131183.6	SLC34A1
ENSG00000131187.5	F12
ENSG00000131238.12	PPT1
ENSG00000131263.8	RLIM
ENSG00000131269.11	ABCB7
ENSG00000131323.10	TRAF3
ENSG00000131368.3	MRPS25
ENSG00000131398.9	KCNC3
ENSG00000131435.8	PDLIM4
ENSG00000131462.3	TUBG1
ENSG00000131469.8	RPL27
ENSG00000131470.10	PSMC3IP
ENSG00000131477.6	RAMP2
ENSG00000131482.5	G6PC
ENSG00000131495.4	NDUFA2
ENSG00000131504.11	DIAPH1
ENSG00000131652.9	THOC6
ENSG00000131653.8	TRAF7
ENSG00000131697.13	NPHP4
ENSG00000131711.10	MAP1B
ENSG00000131747.10	TOP2A
ENSG00000131759.13	RARA
ENSG00000131779.6	PEX11B
ENSG00000131795.8	RBM8A
ENSG00000131808.6	FSHB
ENSG00000131828.9	PDHA1
ENSG00000131844.11	MCCC2
ENSG00000131873.5	CHSY1
ENSG00000131910.4	NR0B2
ENSG00000131931.4	THAP1
ENSG00000131943.13	C19orf12
ENSG00000131979.14	GCH1
ENSG00000132024.13	CC2D1A
ENSG00000132031.8	MATN3
ENSG00000132122.7	SPATA6
ENSG00000132139.8	GAS2L2
ENSG00000132142.15	ACACA
ENSG00000132153.10	DHX30
ENSG00000132155.7	RAF1
ENSG00000132170.15	PPARG
ENSG00000132300.14	PTCD3
ENSG00000132326.7	PER2
ENSG00000132376.15	INPP5K
ENSG00000132386.6	SERPINF1
ENSG00000132429.5	POPDC3
ENSG00000132437.13	DDC
ENSG00000132464.7	ENAM
ENSG00000132466.13	ANKRD17
ENSG00000132470.9	ITGB4
ENSG00000132471.7	WBP2
ENSG00000132507.13	EIF5A
ENSG00000132510.6	KDM6B
ENSG00000132517.10	SLC52A1
ENSG00000132518.6	GUCY2D
ENSG00000132535.14	DLG4
ENSG00000132549.14	VPS13B
ENSG00000132563.11	REEP2
ENSG00000132591.7	ERAL1
ENSG00000132600.12	PRMT7
ENSG00000132612.14	VPS4A
ENSG00000132639.8	SNAP25
ENSG00000132646.6	PCNA
ENSG00000132669.8	RIN2
ENSG00000132703.3	APCS
ENSG00000132716.14	DCAF8
ENSG00000132740.4	IGHMBP2
ENSG00000132763.10	MMACHC
ENSG00000132773.7	TOE1
ENSG00000132781.13	MUTYH
ENSG00000132837.10	DMGDH
ENSG00000132842.9	AP3B1
ENSG00000132855.4	ANGPTL3
ENSG00000132915.6	PDE6A
ENSG00000132932.12	ATP8A2
ENSG00000132963.7	POMP
ENSG00000132964.7	CDK8
ENSG00000132965.5	ALOX5AP
ENSG00000133019.7	CHRM3
ENSG00000133020.4	MYH8
ENSG00000133028.6	SCO1
ENSG00000133048.8	CHI3L1
ENSG00000133059.12	DSTYK
ENSG00000133063.11	CHIT1
ENSG00000133065.6	SLC41A1
ENSG00000133103.12	COG6
ENSG00000133104.8	SPART
ENSG00000133111.3	RFXAP
ENSG00000133116.6	KL
ENSG00000133124.10	IRS4
ENSG00000133138.15	TBC1D8B
ENSG00000133216.12	EPHB2
ENSG00000133256.8	PDE6B
ENSG00000133392.12	MYH11
ENSG00000133422.8	MORC2
ENSG00000133424.16	LARGE1
ENSG00000133454.11	MYO18B
ENSG00000133475.12	GGT2
ENSG00000133703.7	KRAS
ENSG00000133704.5	IPO8
ENSG00000133706.13	LARS1
ENSG00000133710.11	SPINK5
ENSG00000133731.5	IMPA1
ENSG00000133805.11	AMPD3
ENSG00000133812.10	SBF2
ENSG00000133818.8	RRAS2
ENSG00000133835.10	HSD17B4
ENSG00000133863.2	TEX15
ENSG00000133884.5	DPF2
ENSG00000133895.10	MEN1
ENSG00000133937.3	GSC
ENSG00000133983.10	COX16
ENSG00000134049.3	IER3IP1
ENSG00000134086.7	VHL
ENSG00000134138.15	MEIS2
ENSG00000134160.9	TRPM1
ENSG00000134183.7	GNAT2
ENSG00000134200.2	TSHB
ENSG00000134240.7	HMGCS2
ENSG00000134242.11	PTPN22
ENSG00000134243.7	SORT1
ENSG00000134245.13	WNT2B
ENSG00000134250.13	NOTCH2
ENSG00000134259.3	NGF
ENSG00000134262.8	AP4B1
ENSG00000134313.10	KIDINS220
ENSG00000134323.10	MYCN
ENSG00000134324.7	LPIN1
ENSG00000134333.9	LDHA
ENSG00000134343.8	ANO3
ENSG00000134352.15	IL6ST
ENSG00000134371.9	CDC73
ENSG00000134376.10	CRB1
ENSG00000134389.8	CFHR5
ENSG00000134419.11	RPS15A
ENSG00000134438.9	RAX
ENSG00000134460.11	IL2RA
ENSG00000134504.8	KCTD1
ENSG00000134516.11	DOCK2
ENSG00000134532.11	SOX5
ENSG00000134538.2	SLCO1B1
ENSG00000134569.5	LRP4
ENSG00000134571.6	MYBPC3
ENSG00000134574.7	DDB2
ENSG00000134575.5	ACP2
ENSG00000134588.8	USP26
ENSG00000134595.6	SOX3
ENSG00000134640.2	MTNR1B
ENSG00000134644.11	PUM1
ENSG00000134684.6	YARS1
ENSG00000134709.6	HOOK1
ENSG00000134755.10	DSC2
ENSG00000134757.4	DSG3
ENSG00000134759.9	ELP2
ENSG00000134760.5	DSG1
ENSG00000134762.12	DSC3
ENSG00000134769.17	DTNA
ENSG00000134775.11	FHOD3
ENSG00000134812.3	CBLIF
ENSG00000134824.9	FADS2
ENSG00000134851.8	TMEM165
ENSG00000134853.7	PDGFRA
ENSG00000134871.13	COL4A2
ENSG00000134873.5	CLDN10
ENSG00000134874.13	DZIP1
ENSG00000134899.13	ERCC5
ENSG00000134900.7	TPP2
ENSG00000134905.12	CARS2
ENSG00000134910.8	STT3A
ENSG00000134982.12	APC
ENSG00000134987.7	WDR36
ENSG00000135049.11	AGTPBP1
ENSG00000135069.9	PSAT1
ENSG00000135070.9	ISCA1
ENSG00000135077.4	HAVCR2
ENSG00000135100.13	HNF1A
ENSG00000135111.10	TBX3
ENSG00000135218.13	CD36
ENSG00000135241.12	PNPLA8
ENSG00000135249.3	RINT1
ENSG00000135297.11	MTO1
ENSG00000135317.8	SNX14
ENSG00000135318.7	NT5E
ENSG00000135324.5	MRAP2
ENSG00000135338.9	LCA5
ENSG00000135341.13	MAP3K7
ENSG00000135363.7	LMO2
ENSG00000135365.11	PHF21A
ENSG00000135406.9	PRPH
ENSG00000135407.6	AVIL
ENSG00000135409.6	AMHR2
ENSG00000135414.5	GDF11
ENSG00000135424.11	ITGA7
ENSG00000135437.5	RDH5
ENSG00000135443.4	KRT85
ENSG00000135446.12	CDK4
ENSG00000135454.9	B4GALNT1
ENSG00000135486.13	HNRNPA1
ENSG00000135517.6	MIP
ENSG00000135535.10	CD164
ENSG00000135541.16	AHI1
ENSG00000135547.4	HEY2
ENSG00000135597.14	REPS1
ENSG00000135604.9	STX11
ENSG00000135636.9	DYSF
ENSG00000135677.6	GNS
ENSG00000135679.17	MDM2
ENSG00000135697.5	BCO1
ENSG00000135744.7	AGT
ENSG00000135766.8	EGLN1
ENSG00000135775.9	COG2
ENSG00000135821.12	GLUL
ENSG00000135828.7	RNASEL
ENSG00000135845.5	PIGC
ENSG00000135870.7	RC3H1
ENSG00000135899.12	SP110
ENSG00000135900.3	MRPL44
ENSG00000135902.5	CHRND
ENSG00000135903.14	PAX3
ENSG00000135917.9	SLC19A3
ENSG00000135924.11	DNAJB2
ENSG00000135925.4	WNT10A
ENSG00000135929.4	CYP27A1
ENSG00000135931.13	ARMC9
ENSG00000135951.10	TSGA10
ENSG00000135956.4	TMEM127
ENSG00000135960.5	EDAR
ENSG00000136003.11	ISCU
ENSG00000136021.13	SCYL2
ENSG00000136051.9	WASHC4
ENSG00000136068.10	FLNB
ENSG00000136104.14	RNASEH2B
ENSG00000136111.8	TBC1D4
ENSG00000136114.11	THSD1
ENSG00000136143.9	SUCLA2
ENSG00000136144.7	RCBTB1
ENSG00000136156.8	ITM2B
ENSG00000136158.6	SPRY2
ENSG00000136159.3	NUDT15
ENSG00000136160.10	EDNRB
ENSG00000136235.11	GPNMB
ENSG00000136238.13	RAC1
ENSG00000136240.5	KDELR2
ENSG00000136244.7	IL6
ENSG00000136280.11	CCM2
ENSG00000136319.7	TTC5
ENSG00000136352.13	NKX2-1
ENSG00000136367.12	ZFHX2
ENSG00000136371.5	MTHFS
ENSG00000136381.8	IREB2
ENSG00000136383.6	ALPK3
ENSG00000136425.8	CIB2
ENSG00000136463.7	TACO1
ENSG00000136488.10	CSH1
ENSG00000136492.4	BRIP1
ENSG00000136531.9	SCN2A
ENSG00000136535.10	TBR1
ENSG00000136573.8	BLK
ENSG00000136574.13	GATA4
ENSG00000136628.13	EPRS1
ENSG00000136631.8	VPS45
ENSG00000136634.5	IL10
ENSG00000136689.14	IL1RN
ENSG00000136695.10	IL36RN
ENSG00000136698.4	CFC1
ENSG00000136699.15	SMPD4
ENSG00000136710.5	CCDC115
ENSG00000136717.10	BIN1
ENSG00000136720.6	HS6ST1
ENSG00000136732.10	GYPC
ENSG00000136758.14	YME1L1
ENSG00000136802.7	LRRC8A
ENSG00000136827.11	TOR1A
ENSG00000136854.13	STXBP1
ENSG00000136861.13	CDK5RAP2
ENSG00000136872.13	ALDOB
ENSG00000136875.8	PRPF4
ENSG00000136881.7	BAAT
ENSG00000136883.8	KIF12
ENSG00000136908.13	DPM2
ENSG00000136928.4	GABBR2
ENSG00000136931.5	NR5A1
ENSG00000136936.6	XPA
ENSG00000136942.10	RPL35
ENSG00000136944.13	LMX1B
ENSG00000137055.10	PLAA
ENSG00000137070.13	IL11RA
ENSG00000137074.14	APTX
ENSG00000137106.13	GRHPR
ENSG00000137161.12	CNPY3
ENSG00000137166.10	FOXP4
ENSG00000137168.7	PPIL1
ENSG00000137203.6	TFAP2A
ENSG00000137265.10	IRF4
ENSG00000137267.5	TUBB2A
ENSG00000137275.9	RIPK1
ENSG00000137285.9	TUBB2B
ENSG00000137288.5	UQCC2
ENSG00000137309.15	HMGA1
ENSG00000137364.4	TPMT
ENSG00000137411.12	VARS2
ENSG00000137462.6	TLR2
ENSG00000137473.13	TTC29
ENSG00000137474.15	MYO7A
ENSG00000137496.13	IL18BP
ENSG00000137507.7	LRRC32
ENSG00000137513.5	NARS2
ENSG00000137561.4	TTPA
ENSG00000137601.11	NEK1
ENSG00000137672.8	TRPC6
ENSG00000137674.3	MMP20
ENSG00000137691.8	CFAP300
ENSG00000137693.9	YAP1
ENSG00000137700.12	SLC37A4
ENSG00000137707.9	BTG4
ENSG00000137710.10	RDX
ENSG00000137713.11	PPP2R1B
ENSG00000137731.9	FXYD2
ENSG00000137745.7	MMP13
ENSG00000137760.10	ALKBH8
ENSG00000137767.9	SQOR
ENSG00000137802.9	MAPKBP1
ENSG00000137806.4	NDUFAF1
ENSG00000137812.15	KNL1
ENSG00000137822.8	TUBGCP4
ENSG00000137834.10	SMAD6
ENSG00000137841.7	PLCB2
ENSG00000137845.10	ADAM10
ENSG00000137868.14	STRA6
ENSG00000137869.9	CYP19A1
ENSG00000137948.14	BRDT
ENSG00000137992.10	DBT
ENSG00000138002.10	IFT172
ENSG00000138018.13	SELENOI
ENSG00000138029.9	HADHB
ENSG00000138030.8	KHK
ENSG00000138031.10	ADCY3
ENSG00000138035.10	PNPT1
ENSG00000138036.14	DYNC2LI1
ENSG00000138039.10	LHCGR
ENSG00000138061.7	CYP1B1
ENSG00000138074.10	SLC5A6
ENSG00000138075.7	ABCG5
ENSG00000138078.11	PREPL
ENSG00000138079.9	SLC3A1
ENSG00000138081.15	FBXO11
ENSG00000138083.3	SIX3
ENSG00000138095.14	LRPPRC
ENSG00000138109.9	CYP2C9
ENSG00000138115.9	CYP2C8
ENSG00000138119.12	MYOF
ENSG00000138136.5	LBX1
ENSG00000138138.9	ATAD1
ENSG00000138160.4	KIF11
ENSG00000138175.8	ARL3
ENSG00000138180.11	CEP55
ENSG00000138185.12	ENTPD1
ENSG00000138193.10	PLCE1
ENSG00000138207.8	RBP4
ENSG00000138231.8	DBR1
ENSG00000138286.10	FAM149B1
ENSG00000138294.9	MSMB
ENSG00000138303.13	ASCC1
ENSG00000138311.11	ZNF365
ENSG00000138326.14	RPS24
ENSG00000138346.10	DNA2
ENSG00000138347.11	MYPN
ENSG00000138363.10	ATIC
ENSG00000138375.8	SMARCAL1
ENSG00000138376.6	BARD1
ENSG00000138378.13	STAT4
ENSG00000138379.4	MSTN
ENSG00000138382.9	METTL5
ENSG00000138411.6	HECW2
ENSG00000138413.9	IDH1
ENSG00000138435.10	CHRNA1
ENSG00000138449.6	SLC40A1
ENSG00000138587.5	MNS1
ENSG00000138600.5	SPPL2A
ENSG00000138615.4	CILP
ENSG00000138622.3	HCN4
ENSG00000138623.5	SEMA7A
ENSG00000138669.5	PRKG2
ENSG00000138674.12	SEC31A
ENSG00000138675.12	FGF5
ENSG00000138684.3	IL21
ENSG00000138686.5	BBS7
ENSG00000138688.11	KIAA1109
ENSG00000138696.6	BMPR1B
ENSG00000138698.10	RAP1GDS1
ENSG00000138738.6	PRDM5
ENSG00000138741.6	TRPC3
ENSG00000138759.13	FRAS1
ENSG00000138760.4	SCARB2
ENSG00000138777.15	PPA2
ENSG00000138778.7	CENPE
ENSG00000138796.11	HADH
ENSG00000138798.7	EGF
ENSG00000138814.12	PPP3CA
ENSG00000138821.8	SLC39A8
ENSG00000138823.8	MTTP
ENSG00000138829.6	FBN2
ENSG00000138834.8	MAPK8IP3
ENSG00000139053.2	PDE6H
ENSG00000139083.6	ETV6
ENSG00000139116.13	KIF21A
ENSG00000139131.8	YARS2
ENSG00000139132.10	FGD4
ENSG00000139151.10	PLCZ1
ENSG00000139174.6	PRICKLE1
ENSG00000139180.6	NDUFA9
ENSG00000139190.12	VAMP1
ENSG00000139193.3	CD27
ENSG00000139197.6	PEX5
ENSG00000139219.13	COL2A1
ENSG00000139287.8	TPH2
ENSG00000139304.8	PTPRQ
ENSG00000139318.7	DUSP6
ENSG00000139323.9	POC1B
ENSG00000139324.7	TMTC3
ENSG00000139330.5	KERA
ENSG00000139351.10	SYCP3
ENSG00000139352.3	ASCL1
ENSG00000139428.7	MMAB
ENSG00000139515.5	PDX1
ENSG00000139531.8	SUOX
ENSG00000139537.6	CCDC65
ENSG00000139540.7	SLC39A5
ENSG00000139549.2	DHH
ENSG00000139567.8	ACVRL1
ENSG00000139613.7	SMARCC2
ENSG00000139618.10	BRCA2
ENSG00000139648.6	KRT71
ENSG00000139679.11	LPAR6
ENSG00000139687.9	RB1
ENSG00000139718.6	SETD1B
ENSG00000139719.5	VPS33A
ENSG00000139734.13	DIAPH3
ENSG00000139988.5	RDH12
ENSG00000140009.14	ESR2
ENSG00000140057.4	AK7
ENSG00000140090.13	SLC24A4
ENSG00000140092.10	FBLN5
ENSG00000140105.13	WARS1
ENSG00000140199.7	SLC12A6
ENSG00000140262.13	TCF12
ENSG00000140263.9	SORD
ENSG00000140274.9	DUOXA2
ENSG00000140279.8	DUOX2
ENSG00000140287.6	HDC
ENSG00000140326.8	CDAN1
ENSG00000140368.8	PSTPIP1
ENSG00000140374.11	ETFA
ENSG00000140386.8	SCAPER
ENSG00000140416.15	TPM1
ENSG00000140443.9	IGF1R
ENSG00000140459.13	CYP11A1
ENSG00000140463.9	BBS4
ENSG00000140464.15	PML
ENSG00000140470.9	ADAMTS17
ENSG00000140471.12	LINS1
ENSG00000140521.7	POLG
ENSG00000140522.7	RLBP1
ENSG00000140525.13	FANCI
ENSG00000140553.12	UNC45A
ENSG00000140598.9	EFL1
ENSG00000140623.9	SEPTIN12
ENSG00000140650.7	PMM2
ENSG00000140675.8	SLC5A2
ENSG00000140691.12	ARMC5
ENSG00000140694.12	PARN
ENSG00000140718.14	FTO
ENSG00000140740.6	UQCRC2
ENSG00000140829.7	DHX38
ENSG00000140854.8	KATNB1
ENSG00000140873.11	ADAMTS18
ENSG00000140905.5	GCSH
ENSG00000140937.9	CDH11
ENSG00000140939.10	NOL3
ENSG00000140943.12	MBTPS1
ENSG00000140968.6	IRF8
ENSG00000140986.7	RPL3L
ENSG00000140990.10	NDUFB10
ENSG00000141012.8	GALNS
ENSG00000141013.10	GAS8
ENSG00000141052.13	MYOCD
ENSG00000141161.7	UNC45B
ENSG00000141252.15	VPS53
ENSG00000141337.8	ARSG
ENSG00000141349.4	G6PC3
ENSG00000141367.7	CLTC
ENSG00000141376.16	BCAS3
ENSG00000141378.13	PTRH2
ENSG00000141380.9	SS18
ENSG00000141384.7	TAF4B
ENSG00000141385.5	AFG3L2
ENSG00000141404.11	GNAL
ENSG00000141431.5	ASXL3
ENSG00000141448.4	GATA6
ENSG00000141449.10	GREB1L
ENSG00000141458.8	NPC1
ENSG00000141469.12	SLC14A1
ENSG00000141485.11	SLC13A5
ENSG00000141497.9	ZMYND15
ENSG00000141499.12	WRAP53
ENSG00000141506.9	PIK3R5
ENSG00000141510.11	TP53
ENSG00000141519.10	CCDC40
ENSG00000141522.7	ARHGDIA
ENSG00000141524.11	TMC6
ENSG00000141527.12	CARD14
ENSG00000141543.5	EIF4A3
ENSG00000141551.10	CSNK1D
ENSG00000141556.16	TBCD
ENSG00000141579.6	ZNF750
ENSG00000141580.11	WDR45B
ENSG00000141627.9	DYM
ENSG00000141646.9	SMAD4
ENSG00000141655.11	TNFRSF11A
ENSG00000141736.9	ERBB2
ENSG00000141756.14	FKBP10
ENSG00000141759.10	TXNL4A
ENSG00000141837.14	CACNA1A
ENSG00000141959.12	PFKL
ENSG00000141985.5	SH3GL1
ENSG00000142089.11	IFITM3
ENSG00000142156.10	COL6A1
ENSG00000142168.10	SOD1
ENSG00000142173.10	COL6A2
ENSG00000142178.7	SIK1
ENSG00000142186.12	SCYL1
ENSG00000142192.16	APP
ENSG00000142208.11	AKT1
ENSG00000142303.9	ADAMTS10
ENSG00000142319.14	SLC6A3
ENSG00000142330.15	CAPN10
ENSG00000142405.17	NLRP12
ENSG00000142513.4	ACP4
ENSG00000142599.13	RERE
ENSG00000142611.12	PRDM16
ENSG00000142615.7	CELA2A
ENSG00000142619.4	PADI3
ENSG00000142627.9	EPHA2
ENSG00000142655.8	PEX14
ENSG00000142676.8	RPL11
ENSG00000142731.6	PLK4
ENSG00000142748.8	FCN3
ENSG00000142798.12	HSPG2
ENSG00000142867.8	BCL10
ENSG00000142875.15	PRKACB
ENSG00000142892.10	PIGK
ENSG00000142949.12	PTPRF
ENSG00000143061.13	IGSF3
ENSG00000143140.6	GJA5
ENSG00000143153.8	ATP1B1
ENSG00000143178.8	TBX19
ENSG00000143183.12	TMCO1
ENSG00000143199.13	ADCY10
ENSG00000143217.7	NECTIN4
ENSG00000143222.7	UFC1
ENSG00000143224.13	PPOX
ENSG00000143226.9	FCGR2A
ENSG00000143248.8	RGS5
ENSG00000143252.10	SDHC
ENSG00000143278.3	F13B
ENSG00000143294.10	PRCC
ENSG00000143315.5	PIGM
ENSG00000143318.8	CASQ1
ENSG00000143324.9	XPR1
ENSG00000143337.14	TOR1AIP1
ENSG00000143341.7	HMCN1
ENSG00000143363.11	PRUNE1
ENSG00000143365.12	RORC
ENSG00000143368.9	SF3B4
ENSG00000143369.10	ECM1
ENSG00000143373.13	ZNF687
ENSG00000143374.10	TARS2
ENSG00000143382.9	ADAMTSL4
ENSG00000143387.8	CTSK
ENSG00000143390.13	RFX5
ENSG00000143416.16	SELENBP1
ENSG00000143442.17	POGZ
ENSG00000143450.10	OAZ3
ENSG00000143469.12	SYT14
ENSG00000143473.7	KCNH1
ENSG00000143520.6	FLG2
ENSG00000143549.15	TPM3
ENSG00000143575.10	HAX1
ENSG00000143603.14	KCNN3
ENSG00000143614.7	GATAD2B
ENSG00000143622.6	RIT1
ENSG00000143627.13	PKLR
ENSG00000143631.10	FLG
ENSG00000143632.10	ACTA1
ENSG00000143641.8	GALNT2
ENSG00000143669.9	LYST
ENSG00000143753.8	DEGS1
ENSG00000143761.9	ARF1
ENSG00000143801.12	PSEN2
ENSG00000143811.12	PYCR2
ENSG00000143815.10	LBR
ENSG00000143819.8	EPHX1
ENSG00000143839.12	REN
ENSG00000143858.7	SYT2
ENSG00000143891.12	GALM
ENSG00000143921.6	ABCG8
ENSG00000143933.12	CALM2
ENSG00000143951.11	WDPCP
ENSG00000143952.15	VPS54
ENSG00000143970.12	ASXL2
ENSG00000144028.10	SNRNP200
ENSG00000144034.10	TPRKB
ENSG00000144036.10	EXOC6B
ENSG00000144061.8	NPHP1
ENSG00000144182.12	LIPT1
ENSG00000144191.7	CNGA3
ENSG00000144218.14	AFF3
ENSG00000144285.11	SCN1A
ENSG00000144320.9	LNPK
ENSG00000144354.9	CDCA7
ENSG00000144381.12	HSPD1
ENSG00000144406.14	UNC80
ENSG00000144452.10	ABCA12
ENSG00000144455.9	SUMF1
ENSG00000144476.5	ACKR3
ENSG00000144535.15	DIS3L2
ENSG00000144554.6	FANCD2
ENSG00000144591.13	GMPPA
ENSG00000144647.5	POMGNT2
ENSG00000144659.6	SLC25A38
ENSG00000144711.9	IQSEC1
ENSG00000144730.12	IL17RD
ENSG00000144741.13	SLC25A26
ENSG00000144747.10	TMF
ENSG00000144840.4	RABL3
ENSG00000144891.13	AGTR1
ENSG00000144893.8	MED12L
ENSG00000144962.6	SPATA16
ENSG00000145012.8	LPP
ENSG00000145016.9	RUBCN
ENSG00000145020.10	AMT
ENSG00000145075.7	CCDC39
ENSG00000145103.8	ILDR1
ENSG00000145191.7	EIF2B5
ENSG00000145192.8	AHSG
ENSG00000145217.9	SLC26A1
ENSG00000145244.7	CORIN
ENSG00000145284.7	SCD5
ENSG00000145331.9	TRMT10A
ENSG00000145335.11	SNCA
ENSG00000145348.12	TBCK
ENSG00000145354.5	CISD2
ENSG00000145362.12	ANK2
ENSG00000145375.7	SPATA5
ENSG00000145390.7	USP53
ENSG00000145476.11	CYP4V2
ENSG00000145494.7	NDUFS6
ENSG00000145495.10	MARCHF6
ENSG00000145623.8	OSMR
ENSG00000145675.10	PIK3R1
ENSG00000145715.10	RASA1
ENSG00000145725.15	PPIP5K2
ENSG00000145734.14	BDP1
ENSG00000145794.12	MEGF10
ENSG00000145817.12	YIPF5
ENSG00000145864.8	GABRB2
ENSG00000145868.12	FBXO38
ENSG00000145888.6	GLRA1
ENSG00000145912.4	NHP2
ENSG00000145936.4	KCNMB1
ENSG00000145979.13	TBC1D7
ENSG00000145982.7	FARS2
ENSG00000146021.10	KLHL3
ENSG00000146038.7	DCDC2
ENSG00000146070.12	PLA2G7
ENSG00000146085.7	MMUT
ENSG00000146122.12	DAAM2
ENSG00000146197.7	SCUBE3
ENSG00000146247.13	PHIP
ENSG00000146282.13	RARS2
ENSG00000146453.8	PNLDC1
ENSG00000146648.11	EGFR
ENSG00000146701.7	MDH2
ENSG00000146733.9	PSPH
ENSG00000146826.10	MAP11
ENSG00000146872.13	TLK2
ENSG00000146918.15	NCAPG2
ENSG00000146926.6	ASB10
ENSG00000146938.10	NLGN4X
ENSG00000147010.13	SH3KBP1
ENSG00000147044.16	CASK
ENSG00000147050.10	KDM6A
ENSG00000147065.12	MSN
ENSG00000147099.15	HDAC8
ENSG00000147100.5	SLC16A2
ENSG00000147123.10	NDUFB11
ENSG00000147133.11	TAF1
ENSG00000147140.11	NONO
ENSG00000147155.6	EBP
ENSG00000147162.9	OGT
ENSG00000147168.8	IL2RG
ENSG00000147180.12	ZNF711
ENSG00000147202.13	DIAPH2
ENSG00000147224.6	PRPS1
ENSG00000147255.13	IGSF1
ENSG00000147257.9	GPC3
ENSG00000147274.10	RBMX
ENSG00000147316.8	MCPH1
ENSG00000147324.6	MFHAS1
ENSG00000147380.6	OPN1MW
ENSG00000147382.14	CCNQ
ENSG00000147383.6	NSDHL
ENSG00000147403.12	RPL10
ENSG00000147408.10	CSGALNACT1
ENSG00000147416.6	ATP6V1B2
ENSG00000147437.5	GNRH1
ENSG00000147465.7	STAR
ENSG00000147471.7	PLPBP
ENSG00000147475.10	ERLIN2
ENSG00000147586.5	MRPS28
ENSG00000147588.6	PMP2
ENSG00000147647.8	DPYS
ENSG00000147650.7	LRP12
ENSG00000147655.6	RSPO2
ENSG00000147684.3	NDUFB9
ENSG00000147804.5	SLC39A4
ENSG00000147852.11	VLDLR
ENSG00000147862.10	NFIB
ENSG00000147889.12	CDKN2A
ENSG00000147894.10	C9orf72
ENSG00000147955.12	SIGMAR1
ENSG00000148019.8	CEP78
ENSG00000148053.11	NTRK2
ENSG00000148090.7	AUH
ENSG00000148120.10	AOPEP
ENSG00000148143.8	ZNF462
ENSG00000148180.12	GSN
ENSG00000148204.7	CRB2
ENSG00000148218.11	ALAD
ENSG00000148290.5	SURF1
ENSG00000148356.9	LRSAM1
ENSG00000148384.11	INPP5E
ENSG00000148400.9	NOTCH1
ENSG00000148408.8	CACNA1B
ENSG00000148459.11	PDSS1
ENSG00000148516.17	ZEB1
ENSG00000148600.10	CDHR1
ENSG00000148604.9	RGR
ENSG00000148606.8	POLR3A
ENSG00000148655.10	LRMDA
ENSG00000148660.16	CAMK2G
ENSG00000148672.7	GLUD1
ENSG00000148677.6	ANKRD1
ENSG00000148700.9	ADD3
ENSG00000148702.10	HABP2
ENSG00000148704.8	VAX1
ENSG00000148737.11	TCF7L2
ENSG00000148795.5	CYP17A1
ENSG00000148826.6	NKX6-2
ENSG00000148842.13	CNNM2
ENSG00000148985.15	PGAP2
ENSG00000149131.11	SERPING1
ENSG00000149196.11	HIKESHI
ENSG00000149256.10	TENM4
ENSG00000149257.9	SERPINH1
ENSG00000149260.10	CAPN5
ENSG00000149269.5	PAK1
ENSG00000149292.12	TTC12
ENSG00000149311.13	ATM
ENSG00000149418.6	ST14
ENSG00000149428.14	HYOU1
ENSG00000149474.9	PET117
ENSG00000149476.10	TKFC
ENSG00000149483.7	TMEM138
ENSG00000149489.4	ROM1
ENSG00000149506.6	ZP1
ENSG00000149534.4	MS4A2
ENSG00000149541.5	B3GAT3
ENSG00000149573.4	MPZL2
ENSG00000149575.5	SCN2B
ENSG00000149596.6	JPH2
ENSG00000149781.8	FERMT3
ENSG00000149782.7	PLCB3
ENSG00000149823.3	VPS51
ENSG00000149922.6	TBX6
ENSG00000149925.12	ALDOA
ENSG00000149926.9	TLCD3B
ENSG00000149948.9	HMGA2
ENSG00000149968.7	MMP3
ENSG00000149970.10	CNKSR2
ENSG00000150048.6	CLEC1A
ENSG00000150275.13	PCDH15
ENSG00000150337.9	FCGR1A
ENSG00000150433.5	TMEM218
ENSG00000150455.9	TIRAP
ENSG00000150540.9	HNMT
ENSG00000150630.2	VEGFC
ENSG00000150672.12	DLG2
ENSG00000150753.7	CCT5
ENSG00000150768.11	DLAT
ENSG00000150787.3	PTS
ENSG00000150893.9	FREM2
ENSG00000150907.6	FOXO1
ENSG00000150961.10	SEC24D
ENSG00000150990.3	DHX37
ENSG00000150995.13	ITPR1
ENSG00000151062.10	CACNA2D4
ENSG00000151067.16	CACNA1C
ENSG00000151090.13	THRB
ENSG00000151092.12	NGLY1
ENSG00000151148.9	UBE3B
ENSG00000151150.16	ANK3
ENSG00000151224.8	MAT1A
ENSG00000151247.8	EIF4E
ENSG00000151348.9	EXT2
ENSG00000151366.8	NDUFC2
ENSG00000151413.12	NUBPL
ENSG00000151445.11	VIPAS39
ENSG00000151474.15	FRMD4A
ENSG00000151490.9	PTPRO
ENSG00000151491.8	EPS8
ENSG00000151498.7	ACAD8
ENSG00000151503.8	NCAPD3
ENSG00000151552.7	QDPR
ENSG00000151577.8	DRD3
ENSG00000151611.9	MMAA
ENSG00000151617.11	EDNRA
ENSG00000151623.10	NR3C2
ENSG00000151632.12	AKR1C2
ENSG00000151665.8	PIGF
ENSG00000151694.8	ADAM17
ENSG00000151702.12	FLI1
ENSG00000151704.11	KCNJ1
ENSG00000151729.6	SLC25A4
ENSG00000151779.8	NBAS
ENSG00000151790.4	TDO2
ENSG00000151806.9	GUF1
ENSG00000151834.11	GABRA2
ENSG00000151835.9	SACS
ENSG00000151849.10	CENPJ
ENSG00000151914.13	DST
ENSG00000151929.5	BAG3
ENSG00000152056.12	AP1S3
ENSG00000152104.7	PTPN14
ENSG00000152137.2	HSPB8
ENSG00000152192.6	POU4F1
ENSG00000152208.7	GRID2
ENSG00000152217.12	SETBP1
ENSG00000152223.8	EPG5
ENSG00000152234.11	ATP5F1A
ENSG00000152266.2	PTH
ENSG00000152422.11	XRCC4
ENSG00000152457.13	DCLRE1C
ENSG00000152492.9	CCDC50
ENSG00000152503.5	TRIM36
ENSG00000152556.11	PFKM
ENSG00000152578.8	GRIA4
ENSG00000152582.8	SPEF2
ENSG00000152591.8	DSPP
ENSG00000152592.9	DMP1
ENSG00000152620.8	NADK2
ENSG00000152642.6	GPD1L
ENSG00000152661.7	GJA1
ENSG00000152669.8	CCNO
ENSG00000152700.9	SAR1B
ENSG00000152779.12	SLC16A12
ENSG00000152784.11	PRDM8
ENSG00000152795.13	HNRNPDL
ENSG00000152822.9	GRM1
ENSG00000152904.7	GGPS1
ENSG00000152939.10	MARVELD2
ENSG00000152952.7	PLOD2
ENSG00000152977.5	ZIC1
ENSG00000153015.11	CWC27
ENSG00000153107.7	ANAPC1
ENSG00000153113.19	CAST
ENSG00000153187.12	HNRNPU
ENSG00000153201.11	RANBP2
ENSG00000153208.12	MERTK
ENSG00000153234.9	NR4A2
ENSG00000153253.11	SCN3A
ENSG00000153283.8	CD96
ENSG00000153485.5	TMEM251
ENSG00000153487.11	ING1
ENSG00000153563.11	CD8A
ENSG00000153574.8	RPIA
ENSG00000153822.9	KCNJ16
ENSG00000153827.9	TRIP12
ENSG00000153902.9	LGI4
ENSG00000153922.6	CHD1
ENSG00000153933.5	DGKE
ENSG00000153936.12	HS2ST1
ENSG00000153989.7	NUS1
ENSG00000154016.9	GRAP
ENSG00000154099.13	DNAAF1
ENSG00000154118.8	JPH3
ENSG00000154122.8	ANKH
ENSG00000154124.4	OTULIN
ENSG00000154133.10	ROBO4
ENSG00000154134.10	ROBO3
ENSG00000154153.9	RETREG1
ENSG00000154188.5	ANGPT1
ENSG00000154227.9	CERS3
ENSG00000154229.7	PRKCA
ENSG00000154237.8	LRRK1
ENSG00000154240.12	CEP112
ENSG00000154265.11	ABCA5
ENSG00000154277.8	UCHL1
ENSG00000154305.12	MIA3
ENSG00000154310.12	TNIK
ENSG00000154415.3	PPP1R3A
ENSG00000154485.4	MMP21
ENSG00000154518.5	ATP5MC3
ENSG00000154646.4	TMPRSS15
ENSG00000154678.12	PDE1C
ENSG00000154721.10	JAM2
ENSG00000154743.13	TSEN2
ENSG00000154764.5	WNT7A
ENSG00000154767.10	XPC
ENSG00000154781.11	CCDC174
ENSG00000154803.8	FLCN
ENSG00000154856.8	APCDD1
ENSG00000154864.7	PIEZO2
ENSG00000155016.13	CYP2U1
ENSG00000155087.3	ODF1
ENSG00000155100.6	OTUD6B
ENSG00000155111.10	CDK19
ENSG00000155256.13	ZFYVE27
ENSG00000155380.7	SLC16A1
ENSG00000155465.14	SLC7A7
ENSG00000155561.10	NUP205
ENSG00000155657.19	TTN
ENSG00000155719.12	OTOA
ENSG00000155754.10	C2CD6
ENSG00000155755.14	TMEM237
ENSG00000155761.9	SPAG17
ENSG00000155816.15	FMN2
ENSG00000155850.7	SLC26A2
ENSG00000155858.5	LSM11
ENSG00000155906.12	RMND1
ENSG00000155961.4	RAB39B
ENSG00000155962.8	CLIC2
ENSG00000155966.9	AFF2
ENSG00000155974.7	GRIP1
ENSG00000155975.5	VPS37A
ENSG00000155980.7	KIF5A
ENSG00000156006.4	NAT2
ENSG00000156042.13	CFAP70
ENSG00000156110.9	ADK
ENSG00000156113.16	KCNMA1
ENSG00000156140.4	ADAMTS3
ENSG00000156150.6	ALX3
ENSG00000156170.8	NDUFAF6
ENSG00000156171.10	DRAM2
ENSG00000156172.5	C8orf37
ENSG00000156222.7	SLC28A1
ENSG00000156298.8	TSPAN7
ENSG00000156313.8	RPGR
ENSG00000156413.9	FUT6
ENSG00000156414.14	TDRD9
ENSG00000156466.8	GDF6
ENSG00000156467.5	UQCRB
ENSG00000156471.8	PTDSS1
ENSG00000156475.14	PPP2R2B
ENSG00000156509.9	FBXO43
ENSG00000156510.11	HKDC1
ENSG00000156515.17	HK1
ENSG00000156531.12	PHF6
ENSG00000156574.5	NODAL
ENSG00000156650.8	KAT6B
ENSG00000156709.9	AIFM1
ENSG00000156738.13	MS4A1
ENSG00000156831.3	NSMCE2
ENSG00000156873.11	PHKG2
ENSG00000156875.9	MFSD14A
ENSG00000156876.8	SASS6
ENSG00000156885.4	COX6A2
ENSG00000156925.7	ZIC3
ENSG00000156970.8	BUB1B
ENSG00000156973.9	PDE6D
ENSG00000156983.11	BRPF1
ENSG00000157017.11	GHRL
ENSG00000157087.12	ATP2B2
ENSG00000157103.6	SLC6A1
ENSG00000157119.11	KLHL40
ENSG00000157131.10	C8A
ENSG00000157168.14	NRG1
ENSG00000157184.5	CPT2
ENSG00000157193.10	LRP8
ENSG00000157227.8	MMP14
ENSG00000157259.6	GATAD1
ENSG00000157353.12	FCSK
ENSG00000157388.9	CACNA1D
ENSG00000157399.10	ARSL
ENSG00000157404.11	KIT
ENSG00000157423.13	HYDIN
ENSG00000157483.4	MYO1E
ENSG00000157500.6	APPL1
ENSG00000157540.15	DYRK1A
ENSG00000157542.8	KCNJ6
ENSG00000157613.6	CREB3L1
ENSG00000157764.8	BRAF
ENSG00000157765.7	SLC34A2
ENSG00000157766.11	ACAN
ENSG00000157796.13	WDR19
ENSG00000157851.12	DPYSL5
ENSG00000157856.6	DRC1
ENSG00000157869.10	RAB28
ENSG00000157881.9	PANK4
ENSG00000157911.5	PEX10
ENSG00000157933.9	SKI
ENSG00000157954.10	WIPI2
ENSG00000157978.7	LDLRAP1
ENSG00000158014.10	SLC30A2
ENSG00000158023.5	CFAP251
ENSG00000158055.11	GRHL3
ENSG00000158104.7	HPD
ENSG00000158125.5	XDH
ENSG00000158158.7	CNNM4
ENSG00000158163.10	DZIP1L
ENSG00000158169.7	FANCC
ENSG00000158186.8	MRAS
ENSG00000158290.12	CUL4B
ENSG00000158296.9	SLC13A3
ENSG00000158301.14	GPRASP2
ENSG00000158321.11	AUTS2
ENSG00000158352.11	SHROOM4
ENSG00000158428.3	CATIP
ENSG00000158445.7	KCNB1
ENSG00000158517.9	NCF1
ENSG00000158526.7	TSR2
ENSG00000158578.14	ALAS2
ENSG00000158615.8	PPP1R15B
ENSG00000158683.3	PKD1L1
ENSG00000158773.10	USF1
ENSG00000158813.13	EDA
ENSG00000158815.6	FGF17
ENSG00000158828.5	PINK1
ENSG00000158864.8	NDUFS2
ENSG00000158874.7	APOA2
ENSG00000158887.11	MPZ
ENSG00000159023.14	EPB41
ENSG00000159063.8	ALG8
ENSG00000159079.14	CFAP298
ENSG00000159082.13	SYNJ1
ENSG00000159110.15	IFNAR2
ENSG00000159128.10	IFNGR2
ENSG00000159140.13	SON
ENSG00000159147.13	DONSON
ENSG00000159184.7	HOXB13
ENSG00000159189.7	C1QC
ENSG00000159197.3	KCNE2
ENSG00000159216.14	RUNX1
ENSG00000159251.6	ACTC1
ENSG00000159261.6	CLDN14
ENSG00000159267.10	HLCS
ENSG00000159339.9	PADI4
ENSG00000159363.13	ATP13A2
ENSG00000159377.6	PSMB4
ENSG00000159403.11	C1R
ENSG00000159423.12	ALDH4A1
ENSG00000159450.8	TCHH
ENSG00000159459.7	UBR1
ENSG00000159579.9	RSPRY1
ENSG00000159640.10	ACE
ENSG00000159650.4	UROC1
ENSG00000159692.11	CTBP1
ENSG00000159723.4	AGRP
ENSG00000159753.9	CARMIL2
ENSG00000159899.10	NPR2
ENSG00000159921.10	GNE
ENSG00000159958.3	TNFRSF13C
ENSG00000160014.12	CALM3
ENSG00000160050.10	CCDC28B
ENSG00000160111.8	CPAMD8
ENSG00000160131.9	VMA21
ENSG00000160183.9	TMPRSS3
ENSG00000160188.5	RSPH1
ENSG00000160193.7	WDR4
ENSG00000160200.13	CBS
ENSG00000160202.3	CRYAA
ENSG00000160207.4	HSF2BP
ENSG00000160209.14	PDXK
ENSG00000160211.11	G6PD
ENSG00000160213.5	CSTB
ENSG00000160224.12	AIRE
ENSG00000160226.11	CFAP410
ENSG00000160255.12	ITGB2
ENSG00000160282.9	FTCD
ENSG00000160285.10	LSS
ENSG00000160294.6	MCM3AP
ENSG00000160299.12	PCNT
ENSG00000160323.14	ADAMTS13
ENSG00000160460.11	SPTBN4
ENSG00000160551.5	TAOK1
ENSG00000160563.9	MED27
ENSG00000160584.11	SIK3
ENSG00000160602.9	NEK8
ENSG00000160654.5	CD3G
ENSG00000160688.14	FLAD1
ENSG00000160695.10	VPS11
ENSG00000160710.11	ADAR
ENSG00000160712.8	IL6R
ENSG00000160716.4	CHRNB2
ENSG00000160746.8	ANO10
ENSG00000160752.10	FDPS
ENSG00000160789.15	LMNA
ENSG00000160791.12	CCR5
ENSG00000160796.12	NBEAL2
ENSG00000160801.9	PTH1R
ENSG00000160808.5	MYL3
ENSG00000160867.10	FGFR4
ENSG00000160868.10	CYP3A4
ENSG00000160877.5	NACC1
ENSG00000160882.7	CYP11B1
ENSG00000160949.12	TONSL
ENSG00000160953.10	IRF4
ENSG00000160957.8	RECQL4
ENSG00000161011.15	SQSTM1
ENSG00000161202.13	DVL3
ENSG00000161203.9	AP2M1
ENSG00000161217.7	PCYT1A
ENSG00000161270.15	NPHS1
ENSG00000161328.10	LRRC56
ENSG00000161395.8	PGAP3
ENSG00000161405.12	IKZF3
ENSG00000161513.7	FDXR
ENSG00000161533.7	ACOX1
ENSG00000161570.4	CCL5
ENSG00000161594.6	KLHL10
ENSG00000161609.5	CCDC155
ENSG00000161610.1	HCRT
ENSG00000161653.6	NAGS
ENSG00000161671.12	EMC10
ENSG00000161798.6	AQP5
ENSG00000161904.7	LEMD2
ENSG00000161970.8	RPL26
ENSG00000161980.5	POLR3K
ENSG00000162004.12	CCDC78
ENSG00000162009.7	SSTR5
ENSG00000162039.10	MEIOB
ENSG00000162040.5	HS3ST6
ENSG00000162063.8	CCNF
ENSG00000162065.7	TBC1D24
ENSG00000162105.12	SHANK2
ENSG00000162129.8	CLPB
ENSG00000162337.7	LRP5
ENSG00000162341.11	TPCN2
ENSG00000162377.4	COA7
ENSG00000162396.5	PARS2
ENSG00000162399.6	BSND
ENSG00000162426.10	SLC45A1
ENSG00000162430.12	SELENON
ENSG00000162434.7	JAK1
ENSG00000162438.7	CTRC
ENSG00000162512.11	SDC3
ENSG00000162551.9	ALPL
ENSG00000162552.10	WNT4
ENSG00000162594.10	IL23R
ENSG00000162599.11	NFIA
ENSG00000162601.5	MYSM1
ENSG00000162614.14	NEXN
ENSG00000162669.11	HFM1
ENSG00000162676.7	GFI1
ENSG00000162687.12	KCNT2
ENSG00000162688.11	AGL
ENSG00000162706.8	CADM3
ENSG00000162711.12	NLRP3
ENSG00000162733.12	DDR2
ENSG00000162735.14	PEX19
ENSG00000162736.11	NCSTN
ENSG00000162738.5	VANGL2
ENSG00000162747.5	FCGR3B
ENSG00000162761.10	LMX1A
ENSG00000162769.8	FLVCR1
ENSG00000162775.10	RBM15
ENSG00000162869.11	PPP1R21
ENSG00000162878.8	PKDCC
ENSG00000162882.10	HAAO
ENSG00000162885.8	B3GALNT2
ENSG00000162923.10	WDR26
ENSG00000162924.9	REL
ENSG00000162928.8	PEX13
ENSG00000162946.16	DISC1
ENSG00000162992.3	NEUROD1
ENSG00000162998.4	FRZB
ENSG00000163017.9	ACTG2
ENSG00000163050.12	COQ8A
ENSG00000163064.6	EN1
ENSG00000163069.8	SGCB
ENSG00000163093.7	BBS5
ENSG00000163104.13	SMARCAD1
ENSG00000163132.6	MSX1
ENSG00000163161.8	ERCC3
ENSG00000163170.7	BOLA3
ENSG00000163254.4	CRYGC
ENSG00000163288.9	GABRB1
ENSG00000163297.12	ANTXR2
ENSG00000163344.5	PMVK
ENSG00000163347.5	CLDN1
ENSG00000163359.11	COL6A3
ENSG00000163362.6	INAVA
ENSG00000163374.15	YY1AP1
ENSG00000163378.9	EOGT
ENSG00000163380.11	LMOD3
ENSG00000163382.7	NAXE
ENSG00000163389.6	POGLUT1
ENSG00000163399.11	ATP1A1
ENSG00000163421.4	PROK2
ENSG00000163431.11	LMOD1
ENSG00000163453.7	IGFBP7
ENSG00000163464.7	CXCR1
ENSG00000163482.7	STK36
ENSG00000163491.12	NEK10
ENSG00000163499.7	CRYBA2
ENSG00000163501.6	IHH
ENSG00000163513.13	TGFBR2
ENSG00000163527.5	STT3B
ENSG00000163531.11	NFASC
ENSG00000163535.13	SGO2
ENSG00000163536.8	SERPINI1
ENSG00000163541.7	SUCLG1
ENSG00000163545.7	NUAK2
ENSG00000163554.7	SPTA1
ENSG00000163581.9	SLC2A2
ENSG00000163599.10	CTLA4
ENSG00000163600.8	ICOS
ENSG00000163608.10	NEPRO
ENSG00000163625.11	WDFY3
ENSG00000163631.12	ALB
ENSG00000163635.13	ATXN7
ENSG00000163644.10	PPM1K
ENSG00000163646.6	CLRN1
ENSG00000163666.4	HESX1
ENSG00000163687.9	DNASE1L3
ENSG00000163702.14	IL17RC
ENSG00000163703.13	CRELD1
ENSG00000163719.14	MTMR14
ENSG00000163754.13	GYG1
ENSG00000163755.4	HPS3
ENSG00000163795.9	ZNF513
ENSG00000163817.11	SLC6A20
ENSG00000163818.12	LZTFL1
ENSG00000163820.10	FYCO1
ENSG00000163848.14	ZNF148
ENSG00000163872.11	YEATS2
ENSG00000163877.9	SNIP1
ENSG00000163898.5	LIPH
ENSG00000163913.7	IFT122
ENSG00000163914.4	RHO
ENSG00000163930.5	BAP1
ENSG00000163931.11	TKT
ENSG00000163932.9	PRKCD
ENSG00000163933.5	RFT1
ENSG00000163945.11	UVSSA
ENSG00000163956.6	LRPAP1
ENSG00000163959.5	SLC51A
ENSG00000163961.4	RNF168
ENSG00000164007.6	CLDN19
ENSG00000164010.9	ERMAP
ENSG00000164022.12	AIMP1
ENSG00000164023.10	SGMS2
ENSG00000164066.8	INTU
ENSG00000164073.5	MFSD8
ENSG00000164078.8	MST1R
ENSG00000164087.3	POC1A
ENSG00000164093.11	PITX2
ENSG00000164099.3	PRSS12
ENSG00000164111.10	ANXA5
ENSG00000164116.12	GUCY1A1
ENSG00000164120.9	HPGD
ENSG00000164134.8	NAA15
ENSG00000164171.6	ITGA2
ENSG00000164172.14	MOCS2
ENSG00000164175.10	SLC45A2
ENSG00000164182.6	NDUFAF2
ENSG00000164187.6	LMBRD2
ENSG00000164190.12	NIPBL
ENSG00000164199.11	ADGRV1
ENSG00000164209.12	SLC25A46
ENSG00000164258.7	NDUFS4
ENSG00000164265.4	SCGB3A2
ENSG00000164266.6	SPINK1
ENSG00000164291.12	ARSK
ENSG00000164306.6	PRIMPOL
ENSG00000164326.4	CARTPT
ENSG00000164342.8	TLR3
ENSG00000164344.11	KLKB1
ENSG00000164347.13	GFM2
ENSG00000164362.14	TERT
ENSG00000164398.8	ACSL6
ENSG00000164404.4	GDF9
ENSG00000164405.6	UQCRQ
ENSG00000164414.12	SLC35A1
ENSG00000164418.15	GRIK2
ENSG00000164442.8	CITED2
ENSG00000164458.5	TBXT
ENSG00000164494.7	PDSS2
ENSG00000164509.9	IL31RA
ENSG00000164532.10	TBX20
ENSG00000164588.4	HCN1
ENSG00000164597.9	COG5
ENSG00000164610.4	RP9
ENSG00000164619.4	BMPER
ENSG00000164690.3	SHH
ENSG00000164692.13	COL1A2
ENSG00000164708.5	PGAM2
ENSG00000164733.16	CTSB
ENSG00000164736.5	SOX17
ENSG00000164742.10	ADCY1
ENSG00000164751.10	PEX2
ENSG00000164754.8	RAD21
ENSG00000164756.8	SLC30A8
ENSG00000164761.4	TNFRSF11B
ENSG00000164808.12	SPIDR
ENSG00000164818.11	DNAAF5
ENSG00000164830.13	OXR1
ENSG00000164867.6	NOS3
ENSG00000164880.11	INTS1
ENSG00000164885.8	CDK5
ENSG00000164904.11	ALDH7A1
ENSG00000164930.7	FZD6
ENSG00000164932.8	CTHRC1
ENSG00000164933.7	SLC25A32
ENSG00000164941.9	INTS8
ENSG00000164946.15	FREM1
ENSG00000164951.11	PDP1
ENSG00000164953.11	TMEM67
ENSG00000164961.11	WASHC5
ENSG00000164976.8	MYORG
ENSG00000165006.9	UBAP1
ENSG00000165025.10	SYK
ENSG00000165029.11	ABCA1
ENSG00000165059.5	PRKACG
ENSG00000165060.7	FXN
ENSG00000165078.7	CPA6
ENSG00000165091.11	TMC1
ENSG00000165102.10	HGSNAT
ENSG00000165119.14	HNRNPK
ENSG00000165125.13	TRPV6
ENSG00000165138.12	ANKS6
ENSG00000165140.5	FBP1
ENSG00000165164.8	CFAP47
ENSG00000165168.6	CYBB
ENSG00000165186.9	PTCHD1
ENSG00000165194.10	PCDH19
ENSG00000165195.9	PIGA
ENSG00000165240.13	ATP7A
ENSG00000165269.8	AQP7
ENSG00000165272.10	AQP3
ENSG00000165280.11	VCP
ENSG00000165282.9	PIGO
ENSG00000165288.10	BRWD3
ENSG00000165370.1	GPR101
ENSG00000165376.6	CLDN2
ENSG00000165392.5	WRN
ENSG00000165409.11	TSHR
ENSG00000165410.10	CFL2
ENSG00000165458.9	INPPL1
ENSG00000165462.5	PHOX2A
ENSG00000165471.6	MBL2
ENSG00000165474.5	GJB2
ENSG00000165478.6	HEPACAM
ENSG00000165496.3	RPL10L
ENSG00000165506.10	DNAAF2
ENSG00000165525.13	NEMF
ENSG00000165533.14	TTC8
ENSG00000165588.12	OTX2
ENSG00000165617.10	DACT1
ENSG00000165643.6	SOHLH1
ENSG00000165646.7	SLC18A2
ENSG00000165671.14	NSD1
ENSG00000165688.7	PMPCA
ENSG00000165694.5	FRMD7
ENSG00000165699.9	TSC1
ENSG00000165702.8	GFI1B
ENSG00000165704.10	HPRT1
ENSG00000165730.10	STOX1
ENSG00000165731.13	RET
ENSG00000165733.7	BMS1
ENSG00000165802.15	NSMF
ENSG00000165821.7	SALL2
ENSG00000165841.5	CYP2C19
ENSG00000165898.9	ISCA2
ENSG00000165899.6	OTOGL
ENSG00000165915.9	SLC39A13
ENSG00000165916.4	PSMC3
ENSG00000165917.5	RAPSN
ENSG00000165970.7	SLC6A5
ENSG00000165995.14	CACNB2
ENSG00000166033.7	HTRA1
ENSG00000166035.6	LIPC
ENSG00000166037.6	CEP57
ENSG00000166068.8	SPRED1
ENSG00000166086.8	JAM3
ENSG00000166123.9	GPT2
ENSG00000166126.6	AMN
ENSG00000166136.11	NDUFB8
ENSG00000166147.9	FBN1
ENSG00000166170.9	BAG5
ENSG00000166189.6	HPS6
ENSG00000166206.9	GABRB3
ENSG00000166224.12	SGPL1
ENSG00000166228.4	PCBD1
ENSG00000166250.7	CLMP
ENSG00000166257.4	SCN3B
ENSG00000166278.10	C2
ENSG00000166311.5	SMPD1
ENSG00000166326.5	TRIM44
ENSG00000166340.10	TPP1
ENSG00000166341.6	DCHS1
ENSG00000166347.14	CYB5A
ENSG00000166349.5	RAG1
ENSG00000166396.8	SERPINB7
ENSG00000166401.9	SERPINB8
ENSG00000166402.4	TUB
ENSG00000166407.9	LMO1
ENSG00000166411.9	IDH3A
ENSG00000166415.10	WDR72
ENSG00000166535.15	A2ML1
ENSG00000166546.9	BEAN1
ENSG00000166548.11	TK2
ENSG00000166558.6	SLC38A8
ENSG00000166596.10	CFAP52
ENSG00000166598.8	HSP90B1
ENSG00000166603.3	MC4R
ENSG00000166685.7	COG1
ENSG00000166710.13	B2M
ENSG00000166741.3	NNMT
ENSG00000166747.8	AP1G1
ENSG00000166748.8	AGBL1
ENSG00000166794.4	PPIB
ENSG00000166801.11	FAM111A
ENSG00000166813.10	KIF7
ENSG00000166816.9	LDHD
ENSG00000166819.7	PLIN1
ENSG00000166828.2	SCNN1G
ENSG00000166855.5	CLPX
ENSG00000166862.6	CACNG2
ENSG00000166863.7	TAC3
ENSG00000166900.10	STX3
ENSG00000166947.7	EPB42
ENSG00000166948.5	TGM6
ENSG00000166949.11	SMAD3
ENSG00000166974.8	MAPRE2
ENSG00000166986.8	MARS1
ENSG00000167014.6	TERB2
ENSG00000167077.8	MEI1
ENSG00000167080.4	B4GALNT2
ENSG00000167085.7	PHB
ENSG00000167098.7	SUN5
ENSG00000167110.12	GM130
ENSG00000167113.6	COQ4
ENSG00000167114.8	SLC27A4
ENSG00000167131.12	CCDC103
ENSG00000167186.6	COQ7
ENSG00000167202.7	TBC1D2B
ENSG00000167207.7	NOD2
ENSG00000167210.12	LOXHD1
ENSG00000167244.13	IGF2
ENSG00000167286.5	CD3D
ENSG00000167306.14	MYO5B
ENSG00000167323.5	STIM1
ENSG00000167371.12	PRRT2
ENSG00000167397.10	VKORC1
ENSG00000167434.5	CA4
ENSG00000167447.8	SMG8
ENSG00000167468.12	GPX4
ENSG00000167508.6	MVD
ENSG00000167513.4	CDT1
ENSG00000167515.6	TRAPPC2L
ENSG00000167522.10	ANKRD11
ENSG00000167526.9	RPL13
ENSG00000167548.10	KMT2D
ENSG00000167552.9	TUBA1A
ENSG00000167580.3	AQP2
ENSG00000167588.8	GPD1
ENSG00000167632.10	TRAPPC9
ENSG00000167633.12	KIR3DL1
ENSG00000167634.8	NLRP7
ENSG00000167642.8	SPINT2
ENSG00000167645.12	YIF1B
ENSG00000167646.9	DNAAF3
ENSG00000167654.13	ATCAY
ENSG00000167658.11	EEF2
ENSG00000167680.11	SEMA6B
ENSG00000167693.12	NXN
ENSG00000167711.9	SERPINF2
ENSG00000167716.14	WDR81
ENSG00000167723.10	TRPV3
ENSG00000167748.6	KLK1
ENSG00000167749.7	KLK4
ENSG00000167768.4	KRT1
ENSG00000167772.7	ANGPTL4
ENSG00000167775.6	CD320
ENSG00000167791.7	CABP2
ENSG00000167792.7	NDUFV1
ENSG00000167895.10	TMC8
ENSG00000167941.2	SOST
ENSG00000167972.9	ABCA3
ENSG00000167985.2	SDHAF2
ENSG00000167986.9	DDB1
ENSG00000167995.11	BEST1
ENSG00000167996.11	FTH1
ENSG00000168000.10	BSCL2
ENSG00000168014.12	C2CD3
ENSG00000168026.12	TTC21A
ENSG00000168028.9	RPSA
ENSG00000168036.12	CTNNB1
ENSG00000168040.4	FADD
ENSG00000168056.10	LTBP3
ENSG00000168137.11	SETD5
ENSG00000168214.16	RBPJ
ENSG00000168216.6	LMBRD1
ENSG00000168229.3	PTGDR
ENSG00000168237.13	GLYCTK
ENSG00000168263.8	KCNV2
ENSG00000168264.6	IRF2BP2
ENSG00000168267.5	PTF1A
ENSG00000168269.7	FOXI1
ENSG00000168275.10	COA6
ENSG00000168280.12	KIF5C
ENSG00000168282.4	MGAT2
ENSG00000168288.8	MMADHC
ENSG00000168291.8	PDHB
ENSG00000168298.4	H1-4
ENSG00000168303.6	MPLKIP
ENSG00000168306.8	ACOX2
ENSG00000168329.9	CX3CR1
ENSG00000168356.7	SCN11A
ENSG00000168389.13	MFSD2A
ENSG00000168394.9	TAP1
ENSG00000168411.9	RFWD3
ENSG00000168421.8	RHOH
ENSG00000168434.8	COG7
ENSG00000168438.10	CDC40
ENSG00000168447.6	SCNN1B
ENSG00000168453.10	HR
ENSG00000168477.13	TNXB
ENSG00000168484.8	SFTPC
ENSG00000168487.13	BMP1
ENSG00000168509.13	HJV
ENSG00000168530.11	MYL1
ENSG00000168538.11	TRAPPC11
ENSG00000168542.8	COL3A1
ENSG00000168575.5	SLC20A2
ENSG00000168610.10	STAT3
ENSG00000168615.7	ADAM9
ENSG00000168621.10	GDNF
ENSG00000168646.8	AXIN2
ENSG00000168658.14	VWA3B
ENSG00000168685.10	IL7R
ENSG00000168724.10	DNAJC21
ENSG00000168743.8	NPNT
ENSG00000168769.8	TET2
ENSG00000168778.7	TCTN2
ENSG00000168827.10	GFM1
ENSG00000168878.12	SFTPB
ENSG00000168944.11	CEP120
ENSG00000168955.3	TM4SF20
ENSG00000168958.15	MFF
ENSG00000168993.10	CPLX1
ENSG00000169021.4	UQCRFS1
ENSG00000169031.14	COL4A3
ENSG00000169032.5	MAP2K1
ENSG00000169047.5	IRS1
ENSG00000169057.15	MECP2
ENSG00000169071.10	ROR2
ENSG00000169083.11	AR
ENSG00000169105.6	CHST14
ENSG00000169126.11	ARMC4
ENSG00000169169.10	CPT1C
ENSG00000169174.9	PCSK9
ENSG00000169184.5	MN1
ENSG00000169194.5	IL13
ENSG00000169218.9	RSPO1
ENSG00000169247.7	SH3TC2
ENSG00000169252.4	ADRB2
ENSG00000169255.9	B3GALNT1
ENSG00000169271.1	HSPB3
ENSG00000169297.6	NR0B1
ENSG00000169306.5	IL1RAPL1
ENSG00000169313.9	P2RY12
ENSG00000169344.11	UMOD
ENSG00000169359.9	SLC33A1
ENSG00000169372.8	CRADD
ENSG00000169375.11	SIN3A
ENSG00000169379.11	ARL13B
ENSG00000169427.2	KCNK9
ENSG00000169432.10	SCN9A
ENSG00000169515.5	CCDC8
ENSG00000169554.12	ZEB2
ENSG00000169562.9	GJB1
ENSG00000169567.7	HINT1
ENSG00000169594.8	BNC1
ENSG00000169599.8	NFU1
ENSG00000169604.15	ANTXR1
ENSG00000169607.8	CKAP2L
ENSG00000169676.4	DRD5
ENSG00000169684.9	CHRNA5
ENSG00000169692.8	AGPAT2
ENSG00000169696.11	ASPSCR1
ENSG00000169704.4	GP9
ENSG00000169714.12	CNBP
ENSG00000169738.3	DCXR
ENSG00000169750.4	RAC3
ENSG00000169760.13	NLGN1
ENSG00000169762.12	TAPT1
ENSG00000169764.10	UGP2
ENSG00000169783.8	LINGO1
ENSG00000169814.8	BTD
ENSG00000169836.4	TACR3
ENSG00000169862.14	CTNND2
ENSG00000169884.9	WNT10B
ENSG00000169919.12	GUSB
ENSG00000169933.8	FRMPD4
ENSG00000169946.9	ZFPM2
ENSG00000170004.12	CHD3
ENSG00000170027.5	YWHAG
ENSG00000170037.9	CNTROB
ENSG00000170099.5	SERPINA6
ENSG00000170113.11	NIPA1
ENSG00000170175.6	CHRNB1
ENSG00000170180.15	GYPA
ENSG00000170262.8	MRAP
ENSG00000170264.8	FAM161A
ENSG00000170266.11	GLB1
ENSG00000170270.4	GON7
ENSG00000170275.10	CRTAP
ENSG00000170289.8	CNGB3
ENSG00000170370.10	EMX2
ENSG00000170374.4	SP7
ENSG00000170381.8	SEMA3E
ENSG00000170421.7	KRT8
ENSG00000170426.1	SDR9C7
ENSG00000170442.7	KRT86
ENSG00000170445.8	HARS1
ENSG00000170454.5	KRT75
ENSG00000170465.9	KRT6C
ENSG00000170477.8	KRT4
ENSG00000170484.5	KRT74
ENSG00000170498.7	KISS1
ENSG00000170523.3	KRT83
ENSG00000170540.10	ARL6IP1
ENSG00000170558.4	CDH2
ENSG00000170581.9	STAT2
ENSG00000170615.10	SLC26A5
ENSG00000170624.9	SGCD
ENSG00000170734.7	POLH
ENSG00000170819.4	BFSP2
ENSG00000170820.7	FSHR
ENSG00000170835.10	CEL
ENSG00000170836.7	PPM1D
ENSG00000170876.7	TMEM43
ENSG00000170881.4	RNF139
ENSG00000170892.6	TSEN34
ENSG00000170893.3	TRH
ENSG00000170921.10	TANC2
ENSG00000170927.10	PKHD1
ENSG00000171004.13	HS6ST2
ENSG00000171094.11	ALK
ENSG00000171100.10	MTM1
ENSG00000171105.9	INSR
ENSG00000171124.8	FUT3
ENSG00000171135.10	JAGN1
ENSG00000171195.6	MUC7
ENSG00000171202.2	TMEM126A
ENSG00000171204.8	TMEM126B
ENSG00000171206.9	TRIM8
ENSG00000171298.8	GAA
ENSG00000171302.12	CANT1
ENSG00000171303.5	KCNK3
ENSG00000171310.6	CHST11
ENSG00000171311.8	EXOSC1
ENSG00000171316.7	CHD7
ENSG00000171320.10	ESCO2
ENSG00000171365.11	CLCN5
ENSG00000171385.5	KCND3
ENSG00000171401.10	KRT13
ENSG00000171403.5	KRT9
ENSG00000171453.13	POLR1C
ENSG00000171456.12	ASXL1
ENSG00000171487.10	NLRP5
ENSG00000171503.7	ETFDH
ENSG00000171532.4	NEUROD2
ENSG00000171551.7	ECEL1
ENSG00000171557.12	FGG
ENSG00000171560.10	FGA
ENSG00000171564.7	FGB
ENSG00000171595.9	DNAI2
ENSG00000171608.11	PIK3CD
ENSG00000171634.12	BPTF
ENSG00000171680.16	PLEKHG5
ENSG00000171714.10	ANO5
ENSG00000171723.11	GPHN
ENSG00000171735.14	CAMTA1
ENSG00000171759.4	PAH
ENSG00000171763.13	SPATA5L1
ENSG00000171766.11	GATM
ENSG00000171772.11	SYCE1
ENSG00000171791.10	BCL2
ENSG00000171793.9	CTPS1
ENSG00000171812.6	COL8A2
ENSG00000171853.11	TRAPPC12
ENSG00000171862.5	PTEN
ENSG00000171865.5	RNASEH1
ENSG00000171867.12	PRNP
ENSG00000171953.11	ATPAF2
ENSG00000171954.8	CYP4F22
ENSG00000172007.5	RAB33B
ENSG00000172037.9	LAMB2
ENSG00000172053.10	EPRS1
ENSG00000172059.6	KLF11
ENSG00000172062.12	SMN1
ENSG00000172071.7	EIF2AK3
ENSG00000172115.4	CYCS
ENSG00000172156.3	CCL11
ENSG00000172175.8	MALT1
ENSG00000172243.13	CLEC7A
ENSG00000172269.12	DPAGT1
ENSG00000172270.14	BSG
ENSG00000172315.5	TP53RK
ENSG00000172331.7	BPGM
ENSG00000172339.9	ALG14
ENSG00000172354.5	GNB2
ENSG00000172361.5	CFAP53
ENSG00000172379.14	ARNT2
ENSG00000172399.5	MYOZ2
ENSG00000172409.5	CLP1
ENSG00000172426.11	RSPH9
ENSG00000172432.14	GTPBP2
ENSG00000172482.4	AGXT
ENSG00000172500.8	FIBP
ENSG00000172534.9	HCFC1
ENSG00000172548.10	NIPAL4
ENSG00000172572.6	PDE3A
ENSG00000172575.7	RASGRP1
ENSG00000172638.8	EFEMP2
ENSG00000172660.7	TAF15
ENSG00000172817.3	CYP7B1
ENSG00000172867.3	KRT2
ENSG00000172890.7	NADSYN1
ENSG00000172893.11	DHCR7
ENSG00000172915.14	NBEA
ENSG00000172922.4	RNASEH2C
ENSG00000172936.8	MYD88
ENSG00000172943.14	PHF8
ENSG00000172977.8	KAT5
ENSG00000172987.8	HPSE2
ENSG00000173039.14	RELA
ENSG00000173040.8	EVC2
ENSG00000173068.13	BNC2
ENSG00000173085.9	COQ2
ENSG00000173175.10	ADCY5
ENSG00000173218.10	VANGL1
ENSG00000173226.12	IQCB1
ENSG00000173369.11	C1QB
ENSG00000173372.12	C1QA
ENSG00000173376.9	NDNF
ENSG00000173391.4	OLR1
ENSG00000173402.7	DAG1
ENSG00000173406.11	DAB1
ENSG00000173409.9	ARV1
ENSG00000173418.7	NAA20
ENSG00000173540.8	GMPPB
ENSG00000173575.14	CHD2
ENSG00000173588.10	CEP83
ENSG00000173599.9	PC
ENSG00000173614.9	NMNAT1
ENSG00000173638.14	SLC19A1
ENSG00000173698.13	ADGRG2
ENSG00000173715.11	C11orf80
ENSG00000173744.13	HRB
ENSG00000173757.5	STAT5B
ENSG00000173786.12	CNP
ENSG00000173801.12	JUP
ENSG00000173821.15	RNF213
ENSG00000173876.9	TUBB8
ENSG00000173894.6	CBX2
ENSG00000173898.7	SPTBN2
ENSG00000173915.8	ATP5MD
ENSG00000173976.11	RAX2
ENSG00000173991.5	TCAP
ENSG00000174004.5	NRROS
ENSG00000174007.7	CEP19
ENSG00000174010.9	KLHL15
ENSG00000174080.6	CTSF
ENSG00000174099.6	MSRB3
ENSG00000174106.2	LEMD3
ENSG00000174125.3	TLR1
ENSG00000174173.6	TRMT10C
ENSG00000174177.8	CTU2
ENSG00000174227.11	PIGG
ENSG00000174231.12	PRPF8
ENSG00000174233.7	ADCY6
ENSG00000174358.11	SLC6A19
ENSG00000174373.11	RALGAPA1
ENSG00000174405.9	LIG4
ENSG00000174417.2	TRHR
ENSG00000174437.12	ATP2A2
ENSG00000174469.13	CNTNAP2
ENSG00000174483.15	BBS1
ENSG00000174527.5	MYO1H
ENSG00000174611.7	KY
ENSG00000174640.8	SLCO2A1
ENSG00000174684.6	B4GAT1
ENSG00000174697.4	LEP
ENSG00000174705.7	SH3PXD2B
ENSG00000174720.11	LARP7
ENSG00000174748.14	RPL15
ENSG00000174775.12	HRAS
ENSG00000174780.11	SRP72
ENSG00000174792.6	ODAPH
ENSG00000174799.6	CEP135
ENSG00000174804.3	FZD4
ENSG00000174842.12	GLMN
ENSG00000174886.8	NDUFA11
ENSG00000174891.8	RSRC1
ENSG00000174917.4	MICOS13
ENSG00000174951.6	FUT1
ENSG00000174990.3	CA5A
ENSG00000174996.7	KLC2
ENSG00000175054.10	ATR
ENSG00000175065.7	DSG4
ENSG00000175084.7	DES
ENSG00000175097.3	RAG2
ENSG00000175110.7	MRPS22
ENSG00000175115.7	PACS1
ENSG00000175198.10	PCCA
ENSG00000175206.6	NPPA
ENSG00000175213.2	ZNF408
ENSG00000175283.7	DOLK
ENSG00000175294.5	CATSPER1
ENSG00000175309.10	PHYKPL
ENSG00000175315.2	CST6
ENSG00000175325.2	PROP1
ENSG00000175334.3	BANF1
ENSG00000175387.11	SMAD2
ENSG00000175390.8	EIF3F
ENSG00000175426.6	PCSK1
ENSG00000175445.10	LPL
ENSG00000175505.9	CLCF1
ENSG00000175535.6	PNLIP
ENSG00000175536.6	LIPT2
ENSG00000175538.6	KCNE3
ENSG00000175544.9	CABP4
ENSG00000175548.4	ALG10B
ENSG00000175564.8	UCP3
ENSG00000175567.4	UCP2
ENSG00000175595.10	ERCC4
ENSG00000175600.11	SUGCT
ENSG00000175606.6	TMEM70
ENSG00000175646.3	PRM1
ENSG00000175707.7	KDF1
ENSG00000175745.7	NR2F1
ENSG00000175894.10	TSPEAR
ENSG00000175899.10	A2M
ENSG00000175920.11	DOK7
ENSG00000176014.8	TUBB6
ENSG00000176022.3	B3GALT6
ENSG00000176034.8	CFAP47
ENSG00000176058.7	TPRN
ENSG00000176165.7	FOXG1
ENSG00000176225.8	RTTN
ENSG00000176340.3	COX8A
ENSG00000176387.6	HSD11B2
ENSG00000176406.16	RIMS2
ENSG00000176410.7	DNAJC30
ENSG00000176619.6	LMNB2
ENSG00000176692.4	FOXC2
ENSG00000176715.11	ACSF3
ENSG00000176842.10	IRX5
ENSG00000176884.10	GRIN1
ENSG00000176887.5	SOX11
ENSG00000176915.10	ANKLE2
ENSG00000176920.10	FUT2
ENSG00000177000.6	MTHFR
ENSG00000177030.12	DEAF1
ENSG00000177045.6	SIX5
ENSG00000177082.8	WDR73
ENSG00000177084.12	POLE
ENSG00000177098.4	SCN4B
ENSG00000177106.10	EPS8L2
ENSG00000177119.11	ANO6
ENSG00000177156.6	TALDO1
ENSG00000177189.8	RPS6KA3
ENSG00000177192.9	PUS1
ENSG00000177239.10	MAN1B1
ENSG00000177301.9	KCNA2
ENSG00000177302.10	TOP3A
ENSG00000177370.4	TIMM22
ENSG00000177409.7	SAMD9L
ENSG00000177426.16	TGIF1
ENSG00000177455.7	CD19
ENSG00000177469.12	CAVIN1
ENSG00000177542.6	SLC25A22
ENSG00000177551.5	NHLH2
ENSG00000177565.11	TBL1XR1
ENSG00000177570.9	SAMD12
ENSG00000177628.11	GBA
ENSG00000177646.13	ACAD9
ENSG00000177663.9	IL17RA
ENSG00000177666.11	PNPLA2
ENSG00000177688.5	SUMO4
ENSG00000177697.13	CD151
ENSG00000177706.8	FAM20C
ENSG00000177728.10	TMEM94
ENSG00000177807.6	KCNJ10
ENSG00000177868.7	SVBP
ENSG00000177954.7	RPS27
ENSG00000177990.7	DPY19L2
ENSG00000178035.7	IMPDH2
ENSG00000178053.13	MLF1
ENSG00000178057.10	NDUFAF3
ENSG00000178074.5	C2orf69
ENSG00000178127.8	NDUFV2
ENSG00000178149.12	DALRD3
ENSG00000178209.10	PLEC
ENSG00000178222.8	RNF212
ENSG00000178235.6	SLITRK1
ENSG00000178257.2	PRM3
ENSG00000178394.3	HTR1A
ENSG00000178445.8	GLDC
ENSG00000178449.4	COX14
ENSG00000178467.13	P4HTM
ENSG00000178522.10	AMBN
ENSG00000178537.5	SLC25A20
ENSG00000178538.5	CA8
ENSG00000178568.9	ERBB4
ENSG00000178573.6	MAF
ENSG00000178691.6	SUZ12
ENSG00000178694.5	NSUN3
ENSG00000178726.6	THBD
ENSG00000178741.7	COX5A
ENSG00000178802.13	MPI
ENSG00000178814.11	OPLAH
ENSG00000178919.7	FOXE1
ENSG00000178927.12	CYBC1
ENSG00000178952.4	TUFM
ENSG00000178971.9	CTC1
ENSG00000179008.4	C14orf39
ENSG00000179029.10	TMEM107
ENSG00000179085.7	DPM3
ENSG00000179091.4	CYC1
ENSG00000179111.4	HES7
ENSG00000179115.6	FARSA
ENSG00000179142.2	CYP11B2
ENSG00000179148.5	ALOXE3
ENSG00000179151.7	EDC3
ENSG00000179163.11	FUCA1
ENSG00000179168.10	GGN
ENSG00000179270.6	PCARE
ENSG00000179295.11	PTPN11
ENSG00000179344.12	HLA-DQB1
ENSG00000179348.7	GATA2
ENSG00000179364.9	PACS2
ENSG00000179403.10	VWA1
ENSG00000179409.6	GEMIN4
ENSG00000179455.6	MKRN3
ENSG00000179456.9	ZBTB18
ENSG00000179477.5	ALOX12B
ENSG00000179520.6	SLC17A8
ENSG00000179532.8	DNHD1
ENSG00000179583.13	CIITA
ENSG00000179627.9	ZBTB42
ENSG00000179630.6	LACC1
ENSG00000179774.7	ATOH7
ENSG00000179855.5	GIPC3
ENSG00000179915.16	NRXN1
ENSG00000179941.6	BBS10
ENSG00000179950.9	PUF60
ENSG00000179981.9	TSHZ1
ENSG00000180053.6	NKX2-6
ENSG00000180113.11	TDRD6
ENSG00000180176.10	TH
ENSG00000180209.7	MYLPF
ENSG00000180210.10	F2
ENSG00000180228.8	PRKRA
ENSG00000180316.7	PNPLA1
ENSG00000180318.3	ALX1
ENSG00000180340.5	FZD2
ENSG00000180398.7	MCFD2
ENSG00000180509.7	KCNE1
ENSG00000180530.5	NRIP1
ENSG00000180613.6	GSX2
ENSG00000180644.6	PRF1
ENSG00000180660.6	MAB21L1
ENSG00000180871.3	CXCR2
ENSG00000180875.4	GREM2
ENSG00000180879.9	SSR4
ENSG00000180902.12	D2HGDH
ENSG00000180921.6	FAM83H
ENSG00000181004.5	BBS12
ENSG00000181019.8	NQO1
ENSG00000181027.6	FKRP
ENSG00000181035.9	SLC25A42
ENSG00000181038.9	METTL23
ENSG00000181090.13	EHMT1
ENSG00000181092.5	ADIPOQ
ENSG00000181192.7	DHTKD1
ENSG00000181222.10	POLR2A
ENSG00000181291.5	TMEM132E
ENSG00000181333.11	HEPHL1
ENSG00000181378.9	CFAP65
ENSG00000181392.10	SYNE4
ENSG00000181449.2	SOX2
ENSG00000181523.8	SGSH
ENSG00000181541.4	MAB21L2
ENSG00000181544.9	FANCB
ENSG00000181555.15	SETD2
ENSG00000181585.3	TMIE
ENSG00000181610.8	MRPS23
ENSG00000181656.6	GPR88
ENSG00000181690.3	PLAG1
ENSG00000181722.11	ZBTB20
ENSG00000181786.3	ACTL9
ENSG00000181804.10	SLC9A9
ENSG00000181830.7	SLC35C1
ENSG00000181873.8	IBA57
ENSG00000182004.8	SNRPE
ENSG00000182040.4	USH1G
ENSG00000182054.5	IDH2
ENSG00000182117.4	NOP10
ENSG00000182150.11	ERCC6L2
ENSG00000182173.8	TSEN54
ENSG00000182180.9	MRPS16
ENSG00000182187.3	CRYGB
ENSG00000182197.6	EXT1
ENSG00000182199.6	SHMT2
ENSG00000182220.9	ATP6AP2
ENSG00000182255.6	KCNA4
ENSG00000182287.9	AP1S2
ENSG00000182326.10	C1S
ENSG00000182346.13	DAOA
ENSG00000182372.6	CLN8
ENSG00000182389.14	CACNB4
ENSG00000182400.10	TRAPPC6B
ENSG00000182450.8	KCNK4
ENSG00000182473.16	EXOC7
ENSG00000182492.11	BGN
ENSG00000182500.7	ORAI1
ENSG00000182512.4	GLRX5
ENSG00000182533.6	CAV3
ENSG00000182568.12	SATB1
ENSG00000182578.9	CSF1R
ENSG00000182606.10	TRAK1
ENSG00000182621.12	PLCB1
ENSG00000182636.4	NDN
ENSG00000182759.3	MAFA
ENSG00000182774.6	RPS17
ENSG00000182851.2	GPIHBP1
ENSG00000182858.9	ALG12
ENSG00000182866.12	LCK
ENSG00000182871.10	COL18A1
ENSG00000182872.11	RBM10
ENSG00000182890.3	GLUD2
ENSG00000182899.10	RPL35A
ENSG00000182923.12	CEP63
ENSG00000182944.13	EWSR1
ENSG00000183010.12	PYCR1
ENSG00000183018.4	SPNS2
ENSG00000183032.6	SLC25A21
ENSG00000183044.7	ABAT
ENSG00000183048.7	SLC25A10
ENSG00000183072.9	NKX2-5
ENSG00000183091.15	NEB
ENSG00000183098.6	GPC6
ENSG00000183161.3	FANCF
ENSG00000183196.4	CHST6
ENSG00000183230.12	CTNNA3
ENSG00000183258.7	DDX41
ENSG00000183287.9	CCBE1
ENSG00000183324.6	REC114
ENSG00000183337.12	BCOR
ENSG00000183421.7	RIPK4
ENSG00000183423.7	LRIT3
ENSG00000183454.9	GRIN2A
ENSG00000183513.4	COA5
ENSG00000183597.11	TANGO2
ENSG00000183605.12	SFXN4
ENSG00000183638.5	RP1L1
ENSG00000183691.4	NOG
ENSG00000183733.6	FIGLA
ENSG00000183735.5	TBK1
ENSG00000183762.8	KREMEN1
ENSG00000183763.4	TRAIP
ENSG00000183765.16	CHEK2
ENSG00000183770.5	FOXL2
ENSG00000183833.12	CFAP91
ENSG00000183853.13	KIRREL1
ENSG00000183873.11	SCN5A
ENSG00000183914.10	DNAH2
ENSG00000183918.10	SH2D1A
ENSG00000183978.7	COA3
ENSG00000184009.5	ACTG1
ENSG00000184014.3	DENND5A
ENSG00000184047.11	DIABLO
ENSG00000184056.10	VPS33B
ENSG00000184058.8	TBX1
ENSG00000184144.5	CNTN2
ENSG00000184154.8	LRTOMT
ENSG00000184156.11	KCNQ3
ENSG00000184160.6	ADRA2C
ENSG00000184254.12	ALDH1A3
ENSG00000184292.5	TACSTD2
ENSG00000184302.6	SIX6
ENSG00000184304.10	PRKD1
ENSG00000184344.3	GDF3
ENSG00000184374.2	COLEC10
ENSG00000184381.14	PLA2G6
ENSG00000184384.9	MAML2
ENSG00000184432.5	COPB2
ENSG00000184470.15	TXNRD2
ENSG00000184500.10	PROS1
ENSG00000184564.8	SLITRK6
ENSG00000184584.8	STING1
ENSG00000184634.11	MED12
ENSG00000184640.13	SEPTIN9
ENSG00000184675.5	AMER1
ENSG00000184743.8	ATL3
ENSG00000184752.8	NDUFA12
ENSG00000184779.8	RPS17
ENSG00000184886.3	PIGW
ENSG00000184895.6	SRY
ENSG00000184908.13	CLCNKB
ENSG00000184916.4	JAG2
ENSG00000184937.8	WT1
ENSG00000184979.9	USP18
ENSG00000184983.5	NDUFA6
ENSG00000185000.5	DGAT1
ENSG00000185002.5	RFX6
ENSG00000185008.13	ROBO2
ENSG00000185010.9	F8
ENSG00000185024.11	BRF1
ENSG00000185043.6	CIB1
ENSG00000185100.6	ADSS1
ENSG00000185115.4	NSMCE3
ENSG00000185129.4	PURA
ENSG00000185231.4	MC2R
ENSG00000185236.7	RAB11B
ENSG00000185245.6	GP1BA
ENSG00000185261.9	KIAA0825
ENSG00000185303.11	SFTPA2
ENSG00000185313.6	SCN10A
ENSG00000185324.17	CDK10
ENSG00000185338.4	SOCS1
ENSG00000185339.4	TCN2
ENSG00000185344.9	ATP6V0A2
ENSG00000185345.14	PRKN
ENSG00000185379.16	RAD51D
ENSG00000185479.5	KRT6B
ENSG00000185482.3	STAC3
ENSG00000185483.7	ROR1
ENSG00000185499.12	MUC1
ENSG00000185507.15	IRF7
ENSG00000185527.7	PDE6G
ENSG00000185532.10	PRKG1
ENSG00000185551.8	NR2F2
ENSG00000185624.10	P4HB
ENSG00000185630.14	PBX1
ENSG00000185760.11	KCNQ5
ENSG00000185803.4	SLC52A2
ENSG00000185808.9	PIGP
ENSG00000185811.12	IKZF1
ENSG00000185813.6	PCYT2
ENSG00000185818.7	NAT8L
ENSG00000185825.11	BCAP31
ENSG00000185883.6	ATP6V0C
ENSG00000185900.5	POMK
ENSG00000185909.10	KLHDC8B
ENSG00000185920.11	PTCH1
ENSG00000185946.11	RNPC3
ENSG00000185950.7	IRS2
ENSG00000185955.4	C7orf61
ENSG00000185960.8	SHOX
ENSG00000185963.9	BICD2
ENSG00000185972.4	CCIN
ENSG00000185973.6	TMLHE
ENSG00000185974.6	GRK1
ENSG00000186010.14	NDUFA13
ENSG00000186073.7	CDIN1
ENSG00000186081.7	KRT5
ENSG00000186104.6	CYP2R1
ENSG00000186111.4	PIP5K1C
ENSG00000186153.12	WWOX
ENSG00000186184.11	POLR1D
ENSG00000186188.6	FFAR4
ENSG00000186197.8	EDARADD
ENSG00000186198.3	SLC51B
ENSG00000186297.7	GABRA5
ENSG00000186326.3	RGS9BP
ENSG00000186335.4	SLC36A2
ENSG00000186340.10	THBS2
ENSG00000186395.6	KRT10
ENSG00000186417.9	GLDN
ENSG00000186439.8	TRDN
ENSG00000186442.6	KRT3
ENSG00000186468.8	RPS23
ENSG00000186472.15	PCLO
ENSG00000186487.13	MYT1L
ENSG00000186501.10	TMEM222
ENSG00000186510.7	CLCNKA
ENSG00000186575.13	NF2
ENSG00000186603.4	HPDL
ENSG00000186642.11	PDE2A
ENSG00000186687.11	LYRM7
ENSG00000186765.7	FSCN2
ENSG00000186790.4	FOXE3
ENSG00000186795.1	KCNK18
ENSG00000186827.6	TNFRSF4
ENSG00000186832.4	KRT16
ENSG00000186847.5	KRT14
ENSG00000186862.13	PDZD7
ENSG00000186868.11	MAPT
ENSG00000186895.2	FGF3
ENSG00000186951.12	PPARA
ENSG00000187010.14	RHD
ENSG00000187017.10	ESPN
ENSG00000187045.12	TMPRSS6
ENSG00000187049.5	TMEM216
ENSG00000187079.10	TEAD1
ENSG00000187091.9	PLCD1
ENSG00000187098.10	MITF
ENSG00000187140.4	FOXD3
ENSG00000187147.13	RNF220
ENSG00000187240.9	DYNC2H1
ENSG00000187242.4	KRT12
ENSG00000187244.6	BCAM
ENSG00000187258.9	NPSR1
ENSG00000187266.9	EPOR
ENSG00000187288.6	CIDEC
ENSG00000187323.7	DCC
ENSG00000187391.13	MAGI2
ENSG00000187446.7	CHP1
ENSG00000187486.5	KCNJ11
ENSG00000187498.10	COL4A1
ENSG00000187535.9	IFT140
ENSG00000187553.5	CYP26C1
ENSG00000187554.7	TLR5
ENSG00000187555.10	USP7
ENSG00000187566.3	NHLRC1
ENSG00000187605.11	TET3
ENSG00000187608.5	ISG15
ENSG00000187616.4	MYMK
ENSG00000187676.7	B3GLCT
ENSG00000187678.8	SPRY4
ENSG00000187689.5	AMTN
ENSG00000187714.5	SLC18A3
ENSG00000187720.10	THSD4
ENSG00000187726.4	DNAJB13
ENSG00000187730.6	GABRD
ENSG00000187736.8	NHEJ1
ENSG00000187741.10	FANCA
ENSG00000187742.10	SECISBP2
ENSG00000187775.12	DNAH17
ENSG00000187790.6	FANCM
ENSG00000187796.9	CARD9
ENSG00000187848.8	P2RX2
ENSG00000188021.7	UBQLN2
ENSG00000188037.6	CLCN1
ENSG00000188095.3	MESP2
ENSG00000188107.9	EYS
ENSG00000188153.8	COL4A5
ENSG00000188157.9	AGRN
ENSG00000188158.10	NHS
ENSG00000188162.6	OTOG
ENSG00000188191.10	PRKAR1B
ENSG00000188229.5	TUBB4B
ENSG00000188257.6	PLA2G2A
ENSG00000188343.8	CIBAR1
ENSG00000188372.10	ZP3
ENSG00000188389.6	PDCD1
ENSG00000188419.9	CHM
ENSG00000188425.2	NANOS2
ENSG00000188428.12	BLOC1S5
ENSG00000188452.9	CERKL
ENSG00000188467.6	SLC24A5
ENSG00000188517.10	COL25A1
ENSG00000188536.8	HBA2
ENSG00000188603.12	CLN3
ENSG00000188613.5	NANOS1
ENSG00000188641.8	DPYD
ENSG00000188672.12	RHCE
ENSG00000188690.8	UROS
ENSG00000188706.8	ZDHHC9
ENSG00000188738.9	FSIP2
ENSG00000188778.3	ADRB3
ENSG00000188827.6	SLX4
ENSG00000188886.3	ASTL
ENSG00000188888.7	GPR179
ENSG00000188906.9	LRRK2
ENSG00000188910.7	GJB3
ENSG00000188937.5	NYX
ENSG00000188994.8	ZNF292
ENSG00000189043.5	NDUFA4
ENSG00000189056.9	RELN
ENSG00000189057.6	FAM111B
ENSG00000189067.8	LITAF
ENSG00000189079.11	ARID2
ENSG00000189114.6	BLOC1S3
ENSG00000189221.5	MAOA
ENSG00000189241.6	TSPYL1
ENSG00000189306.6	RRP7A
ENSG00000189433.5	GJB4
ENSG00000196074.8	SYCP2
ENSG00000196091.8	MYBPC1
ENSG00000196092.8	PAX5
ENSG00000196110.3	ZNF699
ENSG00000196116.6	TDRD7
ENSG00000196126.6	HLA-DRB1
ENSG00000196136.12	SERPINA3
ENSG00000196159.7	FAT4
ENSG00000196177.8	ACADSB
ENSG00000196187.7	TMEM63A
ENSG00000196189.8	SEMA4A
ENSG00000196218.7	RYR1
ENSG00000196230.8	TUBB
ENSG00000196236.8	XPNPEP3
ENSG00000196277.11	GRM7
ENSG00000196296.9	ATP2A1
ENSG00000196305.13	IARS1
ENSG00000196329.6	GIMAP5
ENSG00000196338.8	NLGN3
ENSG00000196352.9	CD55
ENSG00000196358.6	NTNG2
ENSG00000196365.7	LONP1
ENSG00000196367.8	TRRAP
ENSG00000196396.5	PTPN1
ENSG00000196411.5	EPHB4
ENSG00000196431.3	CRYBA4
ENSG00000196449.3	YRDC
ENSG00000196459.9	TRAPPC2
ENSG00000196468.5	FGF16
ENSG00000196470.7	SIAH1
ENSG00000196505.6	GDAP2
ENSG00000196510.8	ANAPC7
ENSG00000196511.9	TPK1
ENSG00000196517.7	SLC6A9
ENSG00000196549.6	MME
ENSG00000196557.6	CACNA1H
ENSG00000196565.8	HBG2
ENSG00000196569.7	LAMA2
ENSG00000196584.2	XRCC2
ENSG00000196586.9	MYO6
ENSG00000196588.10	MRTFA
ENSG00000196611.4	MMP1
ENSG00000196616.8	ADH1B
ENSG00000196628.9	TCF4
ENSG00000196632.6	WNK3
ENSG00000196655.5	TRAPPC4
ENSG00000196660.6	SLC30A10
ENSG00000196663.11	TECPR2
ENSG00000196664.4	TLR7
ENSG00000196712.12	NF1
ENSG00000196735.7	HLA-DQA1
ENSG00000196739.10	COL27A1
ENSG00000196743.4	GM2A
ENSG00000196767.4	POU3F4
ENSG00000196811.7	CHRNG
ENSG00000196839.8	ADA
ENSG00000196865.4	NHLRC2
ENSG00000196876.9	SCN8A
ENSG00000196878.8	LAMB3
ENSG00000196924.10	FLNA
ENSG00000196935.4	SRGAP1
ENSG00000196976.5	LAGE3
ENSG00000196998.11	WDR45
ENSG00000197102.6	DYNC1H1
ENSG00000197106.6	SLC6A17
ENSG00000197110.4	IFNL3
ENSG00000197121.10	PGAP1
ENSG00000197122.7	SRC
ENSG00000197170.5	PSMD12
ENSG00000197208.5	SLC22A4
ENSG00000197249.8	SERPINA1
ENSG00000197256.6	KANK2
ENSG00000197265.4	GTF2E2
ENSG00000197283.8	SYNGAP1
ENSG00000197296.5	FITM2
ENSG00000197299.6	BLM
ENSG00000197321.10	SVIL
ENSG00000197375.8	SLC22A5
ENSG00000197381.11	ADARB1
ENSG00000197386.6	HTT
ENSG00000197408.4	CYP2B6
ENSG00000197417.7	SHPK
ENSG00000197444.5	OGDHL
ENSG00000197467.9	COL13A1
ENSG00000197496.4	SLC2A10
ENSG00000197535.10	MYO5A
ENSG00000197548.8	ATG7
ENSG00000197561.2	ELANE
ENSG00000197563.5	PIGN
ENSG00000197565.11	COL4A6
ENSG00000197579.3	TOPORS
ENSG00000197594.7	ENPP1
ENSG00000197601.8	FAR1
ENSG00000197603.9	CPLANE1
ENSG00000197614.6	MFAP5
ENSG00000197616.7	MYH6
ENSG00000197629.5	MPEG1
ENSG00000197653.10	DNAH10
ENSG00000197694.9	SPTAN1
ENSG00000197728.5	RPS26
ENSG00000197746.9	PSAP
ENSG00000197748.8	CFAP43
ENSG00000197753.6	LHFPL5
ENSG00000197766.3	CFD
ENSG00000197780.5	TAF13
ENSG00000197785.9	ATAD3A
ENSG00000197818.7	NHE8
ENSG00000197822.6	OCLN
ENSG00000197858.6	GPAA1
ENSG00000197859.5	ADAMTSL2
ENSG00000197888.2	UGT2B17
ENSG00000197891.7	SLC22A12
ENSG00000197894.6	ADH5
ENSG00000197912.9	SPG7
ENSG00000197919.3	IFNA1
ENSG00000197943.5	PLCG2
ENSG00000197969.7	VPS13A
ENSG00000197993.3	KEL
ENSG00000198001.9	IRAK4
ENSG00000198003.7	CCDC151
ENSG00000198026.6	ZNF335
ENSG00000198087.7	CD2AP
ENSG00000198130.10	HIBCH
ENSG00000198171.8	DDRGK1
ENSG00000198198.9	SZT2
ENSG00000198211.8	TUBB3
ENSG00000198216.6	CACNA1E
ENSG00000198218.6	QRICH1
ENSG00000198223.10	CSF2RA
ENSG00000198246.7	SLC29A3
ENSG00000198286.5	CARD11
ENSG00000198331.6	HYLS1
ENSG00000198336.5	MYL4
ENSG00000198363.11	ASPH
ENSG00000198369.5	SPRED2
ENSG00000198380.8	GFPT1
ENSG00000198400.7	NTRK1
ENSG00000198467.9	TPM2
ENSG00000198513.7	ATL1
ENSG00000198515.9	CNGA1
ENSG00000198523.5	PLN
ENSG00000198561.8	CTNND1
ENSG00000198569.5	SLC34A3
ENSG00000198570.5	RD3
ENSG00000198589.6	LRBA
ENSG00000198610.6	AKR1C4
ENSG00000198625.8	MDM4
ENSG00000198626.11	RYR2
ENSG00000198650.6	TAT
ENSG00000198668.6	CALM1
ENSG00000198670.7	LPA
ENSG00000198677.6	TTC37
ENSG00000198682.8	PAPSS2
ENSG00000198689.5	SLC9A6
ENSG00000198690.5	FAN1
ENSG00000198691.7	ABCA4
ENSG00000198707.10	CEP290
ENSG00000198718.8	TOGARAM1
ENSG00000198719.7	DLL1
ENSG00000198732.6	SMOC1
ENSG00000198734.6	F5
ENSG00000198758.6	EPS8L3
ENSG00000198793.8	MTOR
ENSG00000198799.7	LRIG2
ENSG00000198805.7	PNP
ENSG00000198807.8	PAX9
ENSG00000198814.8	GK
ENSG00000198821.6	CD247
ENSG00000198824.4	CHAMP1
ENSG00000198835.3	GJC2
ENSG00000198836.4	OPA1
ENSG00000198848.8	CES1
ENSG00000198851.5	CD3E
ENSG00000198853.7	RUSC2
ENSG00000198860.7	TSEN15
ENSG00000198900.5	TOP1
ENSG00000198910.8	L1CAM
ENSG00000198914.2	POU3F3
ENSG00000198920.5	KIAA0753
ENSG00000198925.6	ATG9A
ENSG00000198929.8	NOS1AP
ENSG00000198931.6	APRT
ENSG00000198947.10	DMD
ENSG00000198951.7	NAGA
ENSG00000198954.4	KIFBP
ENSG00000198963.6	RORB
ENSG00000203485.8	INF2
ENSG00000203618.5	GP1BB
ENSG00000203667.5	COX20
ENSG00000203710.6	CR1
ENSG00000203747.5	FCGR3A
ENSG00000203782.5	LORICRIN
ENSG00000203859.5	HSD3B2
ENSG00000203867.7	RBM20
ENSG00000203877.3	RIPPLY2
ENSG00000203879.7	GDI1
ENSG00000203883.5	SOX18
ENSG00000203908.3	KHDC3L
ENSG00000204020.5	LIPN
ENSG00000204103.2	MAFB
ENSG00000204104.7	TRAF3IP1
ENSG00000204120.10	GIGYF2
ENSG00000204217.8	BMPR2
ENSG00000204248.6	COL11A2
ENSG00000204262.7	COL5A2
ENSG00000204264.4	PSMB8
ENSG00000204267.9	TAP2
ENSG00000204290.6	BTNL2
ENSG00000204311.7	PJVK
ENSG00000204351.7	SKIV2L
ENSG00000204370.4	SDHD
ENSG00000204385.6	SLC44A4
ENSG00000204386.6	NEU1
ENSG00000204394.8	VARS1
ENSG00000204403.5	CASP12
ENSG00000204406.7	MBD5
ENSG00000204410.10	MSH5
ENSG00000204420.4	MPIG6B
ENSG00000204427.7	ABHD16A
ENSG00000204435.9	CSNK2B
ENSG00000204475.5	NCR3
ENSG00000204498.6	NFKBIL1
ENSG00000204525.10	HLA-C
ENSG00000204539.3	CDSN
ENSG00000204560.5	DHX16
ENSG00000204632.7	HLA-G
ENSG00000204644.5	ZFP57
ENSG00000204655.7	MOG
ENSG00000204701.1	OR2J3
ENSG00000204842.10	ATXN2
ENSG00000204843.8	DCTN1
ENSG00000204852.11	TCTN1
ENSG00000204897.6	KRT25
ENSG00000204922.4	UQCC3
ENSG00000204928.1	GRXCR2
ENSG00000204983.8	PRSS1
ENSG00000205021.9	CCL3L1
ENSG00000205081.4	CFAP47
ENSG00000205084.6	TMEM231
ENSG00000205090.4	TMEM240
ENSG00000205138.2	SDHAF1
ENSG00000205155.3	PSENEN
ENSG00000205213.9	LGR4
ENSG00000205220.7	PSMB10
ENSG00000205336.7	ADGRG1
ENSG00000205403.8	CFI
ENSG00000205413.3	SAMD9
ENSG00000205420.6	KRT6A
ENSG00000205426.6	KRT81
ENSG00000205571.8	SMN2
ENSG00000205678.3	TECRL
ENSG00000205899.3	BHLHA9
ENSG00000205981.2	DNAJC19
ENSG00000206013.2	IFITM5
ENSG00000206172.4	HBA1
ENSG00000206503.7	HLA-A
ENSG00000206530.4	CFAP44
ENSG00000206557.5	TRIM71
ENSG00000206561.8	COLQ
ENSG00000213024.6	NUP62
ENSG00000213066.7	CEP43
ENSG00000213085.5	CFAP45
ENSG00000213088.5	ACKR1
ENSG00000213123.6	TCTEX1D2
ENSG00000213139.3	CRYGS
ENSG00000213231.8	TCL1B
ENSG00000213240.7	NOTCH2NLC
ENSG00000213281.4	NRAS
ENSG00000213316.5	LTC4S
ENSG00000213341.6	CHUK
ENSG00000213380.9	COG8
ENSG00000213397.6	HAUS7
ENSG00000213398.3	LCAT
ENSG00000213465.3	ARL2
ENSG00000213593.5	TMX2
ENSG00000213614.5	HEXA
ENSG00000213619.5	NDUFS3
ENSG00000213638.4	ADAT3
ENSG00000213639.5	PPP1CB
ENSG00000213658.6	LAT
ENSG00000213689.5	TREX1
ENSG00000213741.4	RPS29
ENSG00000213853.5	EMP2
ENSG00000213892.6	CEACAM16
ENSG00000213918.6	DNASE1
ENSG00000213928.4	IRF9
ENSG00000213930.7	GALT
ENSG00000213934.5	HBG1
ENSG00000213937.3	CLDN9
ENSG00000213995.7	NAXD
ENSG00000214102.3	WEE2
ENSG00000214113.6	LYRM4
ENSG00000214140.6	PRCD
ENSG00000214160.5	ALG3
ENSG00000214274.5	ANG
ENSG00000214413.3	BBIP1
ENSG00000214960.5	CRPPA
ENSG00000215193.8	PEX26
ENSG00000215203.2	GRXCR1
ENSG00000215301.5	DDX3X
ENSG00000215305.5	VPS16
ENSG00000215421.5	ZNF407
ENSG00000215612.5	HMX1
ENSG00000215644.5	GCGR
ENSG00000217128.7	FNIP1
ENSG00000217930.3	PAM16
ENSG00000218336.3	TENM3
ENSG00000220205.4	VAMP2
ENSG00000221829.5	FANCG
ENSG00000221838.5	AP4M1
ENSG00000223609.3	HBD
ENSG00000223802.3	CERS1
ENSG00000223865.6	HLA-DPB1
ENSG00000223953.3	C1QTNF5
ENSG00000224389.4	C4B
ENSG00000224877.3	NDUFAF8
ENSG00000225190.4	PLEKHM1
ENSG00000225614.2	ZNF469
ENSG00000225830.6	ERCC6
ENSG00000225950.3	NTF4
ENSG00000226979.4	LTA
ENSG00000227268.3	KLLN
ENSG00000228716.2	DHFR
ENSG00000229474.2	PATL2
ENSG00000229833.5	PET100
ENSG00000231852.2	CYP21A2
ENSG00000231925.7	TAPBP
ENSG00000232810.3	TNF
ENSG00000232838.3	PET117
ENSG00000233276.2	GPX1
ENSG00000233608.2	TWIST2
ENSG00000233927.4	RPS28
ENSG00000234438.2	KBTBD13
ENSG00000234602.3	MCIDAS
ENSG00000234745.5	HLA-B
ENSG00000234906.4	APOC2
ENSG00000235169.3	SMIM1
ENSG00000235718.3	MFRP
ENSG00000236320.3	SLFN14
ENSG00000237412.2	PRSS56
ENSG00000237693.4	IRGM
ENSG00000239474.2	KLHL41
ENSG00000239900.7	ADSL
ENSG00000240065.3	PSMB9
ENSG00000240505.4	TNFRSF13B
ENSG00000240583.6	AQP1
ENSG00000240972.1	MIF
ENSG00000241186.3	TDGF1
ENSG00000241476.3	SSX2
ENSG00000241635.3	UGT1A1
ENSG00000241878.5	PISD
ENSG00000241935.4	HOGA1
ENSG00000241973.6	PI4KA
ENSG00000242013.4	USP27X
ENSG00000242110.3	AMACR
ENSG00000242802.2	AP5Z1
ENSG00000242866.5	STRC
ENSG00000243335.4	KCTD7
ENSG00000243646.4	IL10RB
ENSG00000243649.4	CFB
ENSG00000243989.3	ACY1
ENSG00000244005.8	NFS1
ENSG00000244038.5	DDOST
ENSG00000244045.6	TMEM199
ENSG00000244414.2	CFHR1
ENSG00000244462.3	RBM12
ENSG00000244486.3	SCARF2
ENSG00000244617.1	ASPRV1
ENSG00000244731.3	C4A
ENSG00000244734.2	HBB
ENSG00000244752.2	CRYBB2
ENSG00000245848.2	CEBPA
ENSG00000247626.3	MARS2
ENSG00000248098.6	BCKDHA
ENSG00000248099.3	INSL3
ENSG00000249581.2	CLRN2
ENSG00000249961.5	TERB1
ENSG00000250361.2	GYPB
ENSG00000250479.4	CHCHD10
ENSG00000251322.3	SHANK3
ENSG00000253710.1	ALG11
ENSG00000253729.3	PRKDC
ENSG00000254585.1	MAGEL2
ENSG00000254636.1	ARMS2
ENSG00000254647.2	INS
ENSG00000255072.1	PIGY
ENSG00000255974.2	CYP2A6
ENSG00000256053.3	COA8
ENSG00000256061.3	DNAAF4
ENSG00000256269.2	HMBS
ENSG00000256525.2	POLG2
ENSG00000257017.4	HP
ENSG00000257138.1	TAS2R38
ENSG00000257218.1	GATC
ENSG00000257923.5	CUX1
ENSG00000258366.3	RTEL1
ENSG00000258838.1	ERCC6
ENSG00000258839.2	MC1R
ENSG00000259207.3	ITGB3
ENSG00000259384.2	GH1
ENSG00000260230.2	FRRS1L
ENSG00000261609.3	GAN
ENSG00000262814.2	MRPL12
ENSG00000266173.1	STRADA
ENSG00000267534.1	S1PR2
ENSG00000267673.2	FDX2
ENSG00000272047.1	GTF2H5
ENSG00000273079.1	GRIN2B
ENSGR0000185960.8	SHOX
ENSGR0000198223.10	CSF2RA

### Sheet: NMD genes
Gene_ID	Gene
ENSG00000000419.8	DPM1
ENSG00000003393.10	ALS2
ENSG00000005156.7	LIG3
ENSG00000005893.11	LAMP2
ENSG00000006283.13	CACNA1G
ENSG00000006652.9	IFRD1
ENSG00000006715.11	VPS41
ENSG00000007314.7	SCN4A
ENSG00000009709.7	PAX7
ENSG00000009830.7	POMT2
ENSG00000011198.3	ABHD5
ENSG00000011275.14	RNF216
ENSG00000012660.9	ELOVL5
ENSG00000014216.11	CAPN1
ENSG00000014919.8	COX15
ENSG00000015133.14	CCDC88C
ENSG00000015479.13	MATR3
ENSG00000018236.10	CNTN1
ENSG00000018625.10	ATP1A2
ENSG00000020922.8	MRE11A
ENSG00000021574.7	SPAST
ENSG00000022267.12	FHL1
ENSG00000025708.8	TYMP
ENSG00000030304.8	MUSK
ENSG00000032444.11	PNPLA6
ENSG00000035403.12	VCL
ENSG00000035928.10	RFC1
ENSG00000039650.5	PNKP
ENSG00000042088.9	TDP1
ENSG00000046604.8	DSG2
ENSG00000048392.7	RRM2B
ENSG00000048707.9	VPS13D
ENSG00000049860.9	HEXB
ENSG00000053918.11	KCNQ1
ENSG00000054523.12	KIF1B
ENSG00000054654.11	SYNE2
ENSG00000055118.10	KCNH2
ENSG00000057294.9	PKP2
ENSG00000057663.8	ATG5
ENSG00000059573.4	ALDH18A1
ENSG00000060069.12	CTDP1
ENSG00000060237.12	WNK1
ENSG00000062282.10	DGAT2
ENSG00000064419.9	TNPO3
ENSG00000065361.10	ERBB3
ENSG00000065427.10	KARS
ENSG00000066427.17	ATXN3
ENSG00000066933.11	MYO9A
ENSG00000067177.10	PHKA1
ENSG00000067992.8	PDK3
ENSG00000068615.12	REEP1
ENSG00000068976.9	PYGM
ENSG00000069431.6	ABCC9
ENSG00000070371.11	CLTCL1
ENSG00000070610.10	GBA2
ENSG00000070748.13	CHAT
ENSG00000072121.11	ZFYVE26
ENSG00000072163.14	LIMS2
ENSG00000072195.10	SPEG
ENSG00000072210.14	ALDH3A2
ENSG00000072778.15	ACADVL
ENSG00000073050.7	XRCC1
ENSG00000073578.12	SDHA
ENSG00000075785.8	RAB7A
ENSG00000076053.6	RBM7
ENSG00000076685.14	NT5C2
ENSG00000077522.8	ACTN2
ENSG00000079215.9	SLC1A3
ENSG00000079739.11	PGM1
ENSG00000079805.12	DNM2
ENSG00000080815.14	PSEN1
ENSG00000081014.6	AP4E1
ENSG00000081248.6	CACNA1S
ENSG00000081307.8	UBA5
ENSG00000083937.4	CHMP2B
ENSG00000085382.7	HACE1
ENSG00000085788.9	DDHD2
ENSG00000085998.9	POMGNT1
ENSG00000086570.8	FAT2
ENSG00000087053.14	MTMR2
ENSG00000088682.9	COQ9
ENSG00000089169.10	RPH3A
ENSG00000089280.14	FUS
ENSG00000090020.6	SLC9A1
ENSG00000090054.9	SPTLC1
ENSG00000090487.6	SPG21
ENSG00000090674.11	MCOLN1
ENSG00000090861.11	AARS
ENSG00000091436.12	MAP3K20
ENSG00000091482.5	SMPX
ENSG00000092054.12	MYH7
ENSG00000092529.18	CAPN3
ENSG00000095485.12	CWF19L1
ENSG00000096433.6	ITPR3
ENSG00000096696.9	DSP
ENSG00000100075.5	SLC25A1
ENSG00000100241.16	SBF1
ENSG00000100285.9	NEFH
ENSG00000100288.15	CHKB
ENSG00000100478.10	AP4S1
ENSG00000100523.10	DDHD1
ENSG00000100596.2	SPTLC2
ENSG00000100749.3	VRK1
ENSG00000100836.6	PABPN1
ENSG00000100888.8	CHD8
ENSG00000101276.10	SLC52A3
ENSG00000101306.6	MYLK2
ENSG00000101327.4	PDYN
ENSG00000101361.10	NOP56
ENSG00000101384.7	JAG1
ENSG00000101400.5	SNTA1
ENSG00000101470.5	TNNC2
ENSG00000101596.10	SMCHD1
ENSG00000101752.7	MIB1
ENSG00000102119.6	EMD
ENSG00000102125.11	TAZ
ENSG00000102144.9	PGK1
ENSG00000102466.11	FGF14
ENSG00000102683.6	SGCG
ENSG00000103089.4	FA2H
ENSG00000103266.6	STUB1
ENSG00000103671.5	TRIP4
ENSG00000104133.10	SPG11
ENSG00000104381.8	GDAP1
ENSG00000104419.10	NDRG1
ENSG00000104728.11	ARHGEF10
ENSG00000104763.13	ASAH1
ENSG00000104812.10	GYS1
ENSG00000104936.13	DMPK
ENSG00000105048.12	TNNT1
ENSG00000105223.14	PLD3
ENSG00000105227.10	PRX
ENSG00000105357.11	MYH14
ENSG00000105379.5	ETFB
ENSG00000105695.10	MAG
ENSG00000105711.6	SCN1B
ENSG00000105976.10	MET
ENSG00000105993.10	DNAJB6
ENSG00000106105.9	GARS
ENSG00000106211.8	HSPB1
ENSG00000106617.9	PRKAG2
ENSG00000106692.9	FKTN
ENSG00000107290.9	SETX
ENSG00000107371.8	EXOSC3
ENSG00000107537.9	PHYH
ENSG00000107566.9	ERLIN1
ENSG00000107745.12	MICU1
ENSG00000107815.3	TWNK
ENSG00000107862.4	GBF1
ENSG00000107951.8	MTPAP
ENSG00000108433.11	GOSR2
ENSG00000108515.13	ENO3
ENSG00000108518.7	PFN1
ENSG00000108556.7	CHRNE
ENSG00000108559.7	NUP88
ENSG00000108784.5	NAGLU
ENSG00000108797.7	CNTNAP1
ENSG00000108823.11	SGCA
ENSG00000109062.5	SLC9A3R1
ENSG00000109063.10	MYH3
ENSG00000109099.9	PMP22
ENSG00000109654.10	TRIM2
ENSG00000109846.3	CRYAB
ENSG00000110871.10	COQ5
ENSG00000111199.6	TRPV4
ENSG00000111245.10	MYL2
ENSG00000111262.4	KCNA1
ENSG00000111775.2	COX6A1
ENSG00000111799.16	COL12A1
ENSG00000111802.9	TDP2
ENSG00000112234.4	FBXL4
ENSG00000112276.9	BVES
ENSG00000112319.13	EYA4
ENSG00000112357.8	PEX7
ENSG00000112367.6	FIG4
ENSG00000112414.10	ADGRG6
ENSG00000112592.8	TBP
ENSG00000112769.14	LAMA4
ENSG00000113272.9	THG1L
ENSG00000113569.11	NUP155
ENSG00000114354.8	TFG
ENSG00000114416.13	FXR1
ENSG00000114450.5	GNB4
ENSG00000114480.8	GBE1
ENSG00000114686.4	MRPL3
ENSG00000114854.3	TNNC1
ENSG00000114956.15	DGUOK
ENSG00000115170.9	ACVR1
ENSG00000115204.10	MPV17
ENSG00000115665.4	SLC5A7
ENSG00000116001.11	TIA1
ENSG00000116337.11	AMPD2
ENSG00000116688.12	MFN2
ENSG00000116863.10	ADPRHL2
ENSG00000118194.14	TNNT2
ENSG00000118246.9	FASTKD2
ENSG00000118271.5	TTR
ENSG00000118402.5	ELOVL4
ENSG00000118600.7	RXYLT1
ENSG00000118729.10	CASQ2
ENSG00000119392.10	GLE1
ENSG00000119401.10	TRIM32
ENSG00000119523.8	ALG2
ENSG00000119638.8	NEK9
ENSG00000119699.3	TGFB3
ENSG00000119723.11	COQ6
ENSG00000120457.7	KCNJ5
ENSG00000120699.8	EXOSC8
ENSG00000120725.8	SIL1
ENSG00000120729.5	MYOT
ENSG00000120802.9	TMPO
ENSG00000120948.11	TARDBP
ENSG00000121350.11	PYROXD1
ENSG00000121931.11	LRIF1
ENSG00000122359.13	ANXA11
ENSG00000122367.15	LDB3
ENSG00000122566.16	HNRNPA2B1
ENSG00000122877.9	EGR2
ENSG00000123159.11	GIPC1
ENSG00000123240.12	OPTN
ENSG00000123297.12	TSFM
ENSG00000123560.9	PLP1
ENSG00000123700.4	KCNJ2
ENSG00000124164.11	VAPB
ENSG00000124608.4	AARS2
ENSG00000124788.13	ATXN1
ENSG00000125414.14	MYH2
ENSG00000125459.10	MSTO1
ENSG00000125744.7	RTN2
ENSG00000125826.15	RBCK1
ENSG00000125871.9	MGME1
ENSG00000126583.6	PRKCG
ENSG00000127554.12	GFER
ENSG00000127603.19	MACF1
ENSG00000127824.9	TUBA4A
ENSG00000127914.12	AKAP9
ENSG00000127990.11	SGCE
ENSG00000128591.11	FLNC
ENSG00000128710.5	HOXD10
ENSG00000128881.12	TTBK2
ENSG00000129152.3	MYOD1
ENSG00000129170.4	CSRP3
ENSG00000129250.7	KIF1C
ENSG00000129255.10	MPDU1
ENSG00000129991.8	TNNI3
ENSG00000130037.3	KCNA5
ENSG00000130294.10	KIF1A
ENSG00000130477.10	UNC13A
ENSG00000130489.8	SCO2
ENSG00000130595.12	TNNT3
ENSG00000130598.11	TNNI2
ENSG00000130638.11	ATXN10
ENSG00000130702.9	LAMA5
ENSG00000130711.3	PRDM12
ENSG00000130714.11	POMT1
ENSG00000130816.10	DNMT1
ENSG00000130921.3	C12orf65
ENSG00000130985.12	UBA1
ENSG00000131018.18	SYNE1
ENSG00000131368.3	MRPS25
ENSG00000131398.9	KCNC3
ENSG00000131943.13	C19orf12
ENSG00000132155.7	RAF1
ENSG00000132376.15	INPP5K
ENSG00000132429.5	POPDC3
ENSG00000132563.11	REEP2
ENSG00000132639.8	SNAP25
ENSG00000132646.6	PCNA
ENSG00000132716.14	DCAF8
ENSG00000132740.4	IGHMBP2
ENSG00000133020.4	MYH8
ENSG00000133104.8	SPG20
ENSG00000133422.8	MORC2
ENSG00000133424.16	LARGE1
ENSG00000133454.11	MYO18B
ENSG00000133812.10	SBF2
ENSG00000133983.10	COX16
ENSG00000134259.3	NGF
ENSG00000134262.8	AP4B1
ENSG00000134313.10	KIDINS220
ENSG00000134324.7	LPIN1
ENSG00000134333.9	LDHA
ENSG00000134440.7	NARS1
ENSG00000134569.5	LRP4
ENSG00000134571.6	MYBPC3
ENSG00000134644.11	PUM1
ENSG00000134684.6	YARS
ENSG00000134755.10	DSC2
ENSG00000134769.17	DTNA
ENSG00000135069.9	PSAT1
ENSG00000135241.12	PNPLA8
ENSG00000135297.11	MTO1
ENSG00000135317.8	SNX14
ENSG00000135406.9	PRPH
ENSG00000135424.11	ITGA7
ENSG00000135454.9	B4GALNT1
ENSG00000135486.13	HNRNPA1
ENSG00000135636.9	DYSF
ENSG00000135900.3	MRPL44
ENSG00000135902.5	CHRND
ENSG00000135924.11	DNAJB2
ENSG00000136003.11	ISCU
ENSG00000136143.9	SUCLA2
ENSG00000136240.5	ELP1
ENSG00000136367.12	ZFHX2
ENSG00000136383.6	ALPK3
ENSG00000136699.15	SMPD4
ENSG00000136717.10	BIN1
ENSG00000136827.11	TOR1A
ENSG00000136908.13	DPM2
ENSG00000137074.14	APTX
ENSG00000137561.4	TTPA
ENSG00000137601.11	NEK1
ENSG00000137806.4	NDUFAF1
ENSG00000138078.11	PREPL
ENSG00000138100.9	TRIM54
ENSG00000138185.12	ENTPD1
ENSG00000138303.13	ASCC1
ENSG00000138346.10	DNA2
ENSG00000138347.11	MYPN
ENSG00000138379.4	MSTN
ENSG00000138435.10	CHRNA1
ENSG00000138622.3	HCN4
ENSG00000138741.6	TRPC3
ENSG00000139116.13	KIF21A
ENSG00000139131.8	YARS2
ENSG00000139132.10	FGD4
ENSG00000139190.12	VAMP1
ENSG00000140092.10	FBLN5
ENSG00000140105.13	WARS
ENSG00000140199.7	SLC12A6
ENSG00000140263.9	SORD
ENSG00000140374.11	ETFA
ENSG00000140416.15	TPM1
ENSG00000140521.7	POLG
ENSG00000141161.7	UNC45B
ENSG00000141378.13	PTRH2
ENSG00000141385.5	AFG3L2
ENSG00000141837.14	CACNA1A
ENSG00000142156.10	COL6A1
ENSG00000142168.10	SOD1
ENSG00000142173.10	COL6A2
ENSG00000142186.12	SCYL1
ENSG00000142611.12	PRDM16
ENSG00000142798.12	HSPG2
ENSG00000142892.10	PIGK
ENSG00000143140.6	GJA5
ENSG00000143318.8	CASQ1
ENSG00000143337.14	TOR1AIP1
ENSG00000143363.11	PRUNE1
ENSG00000143469.12	SYT14
ENSG00000143549.15	TPM3
ENSG00000143632.10	ACTA1
ENSG00000143801.12	PSEN2
ENSG00000143858.7	SYT2
ENSG00000143933.12	CALM2
ENSG00000144381.12	HSPD1
ENSG00000144647.5	POMGNT2
ENSG00000145016.9	RUBCN
ENSG00000145362.12	ANK2
ENSG00000145794.12	MEGF10
ENSG00000145868.12	FBXO38
ENSG00000145982.7	FARS2
ENSG00000146802.8	TMEM168
ENSG00000147224.6	PRPS1
ENSG00000147475.10	ERLIN2
ENSG00000147588.6	PMP2
ENSG00000147650.7	LRP12
ENSG00000147894.10	C9orf72
ENSG00000147955.12	SIGMAR1
ENSG00000148290.5	SURF1
ENSG00000148356.9	LRSAM1
ENSG00000148677.6	ANKRD1
ENSG00000148826.6	NKX6-2
ENSG00000149311.13	ATM
ENSG00000149575.5	SCN2B
ENSG00000149596.6	JPH2
ENSG00000150753.7	CCT5
ENSG00000150995.13	ITPR1
ENSG00000151067.16	CACNA1C
ENSG00000151729.6	SLC25A4
ENSG00000151835.9	SACS
ENSG00000151914.13	DST
ENSG00000151929.5	BAG3
ENSG00000152137.2	HSPB8
ENSG00000152208.7	GRID2
ENSG00000152556.11	PFKM
ENSG00000152642.6	GPD1L
ENSG00000152795.13	HNRNPDL
ENSG00000152822.9	GRM1
ENSG00000152904.7	GGPS1
ENSG00000154153.9	RETREG1
ENSG00000154174.7	TOMM70
ENSG00000154277.8	UCHL1
ENSG00000154864.7	PIEZO2
ENSG00000155016.13	CYP2U1
ENSG00000155256.13	ZFYVE27
ENSG00000155380.7	SLC16A1
ENSG00000155657.19	TTN
ENSG00000155975.5	VPS37A
ENSG00000155980.7	KIF5A
ENSG00000156475.14	PPP2R2B
ENSG00000156515.17	HK1
ENSG00000156709.9	AIFM1
ENSG00000156885.4	COX6A2
ENSG00000157064.6	NMNAT2
ENSG00000157119.11	KLHL40
ENSG00000157184.5	CPT2
ENSG00000157259.6	GATAD1
ENSG00000158022.6	TRIM63
ENSG00000158887.11	MPZ
ENSG00000159197.3	KCNE2
ENSG00000159251.6	ACTC1
ENSG00000159363.13	ATP13A2
ENSG00000159921.10	GNE
ENSG00000160014.12	CALM3
ENSG00000160131.9	VMA21
ENSG00000160294.6	MCM3AP
ENSG00000160460.11	SPTBN4
ENSG00000160688.14	FLAD1
ENSG00000160746.8	ANO10
ENSG00000160789.15	LMNA
ENSG00000160808.5	MYL3
ENSG00000161011.15	SQSTM1
ENSG00000162004.12	CCDC78
ENSG00000162377.4	COA7
ENSG00000162430.12	SELENON
ENSG00000162614.14	NEXN
ENSG00000162688.11	AGL
ENSG00000162706.8	CADM3
ENSG00000162769.8	FLVCR1
ENSG00000162849.11	KIF26B
ENSG00000162885.8	B3GALNT2
ENSG00000163050.12	ADCK3
ENSG00000163069.8	SGCB
ENSG00000163359.11	COL6A3
ENSG00000163380.11	LMOD3
ENSG00000163389.6	POGLUT1
ENSG00000163399.11	ATP1A1
ENSG00000163541.7	SUCLG1
ENSG00000163635.13	ATXN7
ENSG00000163754.13	GYG1
ENSG00000164209.12	SLC25A46
ENSG00000164961.11	KIAA0196
ENSG00000164983.6	TMEM65
ENSG00000165006.9	UBAP1
ENSG00000165060.7	FXN
ENSG00000165240.13	ATP7A
ENSG00000165280.11	VCP
ENSG00000165410.10	CFL2
ENSG00000165462.5	PHOX2A
ENSG00000165917.5	RAPSN
ENSG00000165995.14	CACNB2
ENSG00000165996.9	HACD1
ENSG00000166224.12	SGPL1
ENSG00000166257.4	SCN3B
ENSG00000166333.9	ILK
ENSG00000166340.10	TPP1
ENSG00000166546.9	BEAN1
ENSG00000166548.11	TK2
ENSG00000166948.5	TGM6
ENSG00000166986.8	MARS
ENSG00000167110.12	GOLGA2
ENSG00000167113.6	COQ4
ENSG00000167186.6	COQ7
ENSG00000167323.5	STIM1
ENSG00000167658.11	EEF2
ENSG00000167676.3	PLIN4
ENSG00000168000.10	BSCL2
ENSG00000168356.7	SCN11A
ENSG00000168530.11	MYL1
ENSG00000168538.11	TRAPPC11
ENSG00000168658.14	VWA3B
ENSG00000169083.11	AR
ENSG00000169169.10	CPT1C
ENSG00000169247.7	SH3TC2
ENSG00000169271.1	HSPB3
ENSG00000169359.9	SLC33A1
ENSG00000169432.10	SCN9A
ENSG00000169562.9	GJB1
ENSG00000169567.7	HINT1
ENSG00000169714.12	CNBP
ENSG00000170113.11	NIPA1
ENSG00000170175.6	CHRNB1
ENSG00000170445.8	HARS
ENSG00000170540.10	ARL6IP1
ENSG00000170624.9	SGCD
ENSG00000170681.6	MURC
ENSG00000170876.7	TMEM43
ENSG00000171100.10	MTM1
ENSG00000171204.8	TMEM126B
ENSG00000171298.8	GAA
ENSG00000171385.5	KCND3
ENSG00000171503.7	ETFDH
ENSG00000171551.7	ECEL1
ENSG00000171680.16	PLEKHG5
ENSG00000171714.10	ANO5
ENSG00000171865.5	RNASEH1
ENSG00000172037.9	LAMB2
ENSG00000172062.12	SMN1
ENSG00000172269.12	DPAGT1
ENSG00000172339.9	ALG14
ENSG00000172399.5	MYOZ2
ENSG00000172817.3	CYP7B1
ENSG00000173085.9	COQ2
ENSG00000173402.7	DAG1
ENSG00000173540.8	GMPPB
ENSG00000173801.12	JUP
ENSG00000173898.7	SPTBN2
ENSG00000173991.5	TCAP
ENSG00000174233.7	ADCY6
ENSG00000174611.7	KY
ENSG00000174684.6	B4GAT1
ENSG00000174775.12	HRAS
ENSG00000174996.7	KLC2
ENSG00000175084.7	DES
ENSG00000175206.6	NPPA
ENSG00000175283.7	DOLK
ENSG00000175538.6	KCNE3
ENSG00000175920.11	DOK7
ENSG00000177082.8	WDR73
ENSG00000177098.4	SCN4B
ENSG00000177192.9	PUS1
ENSG00000177302.10	TOP3A
ENSG00000177370.4	TIMM22
ENSG00000177409.7	SAMD9L
ENSG00000177469.12	CAVIN1
ENSG00000177646.13	ACAD9
ENSG00000177666.11	PNPLA2
ENSG00000178209.10	PLEC
ENSG00000178537.5	SLC25A20
ENSG00000178568.9	ERBB4
ENSG00000178694.5	NSUN3
ENSG00000179085.7	DPM3
ENSG00000179403.10	VWA1
ENSG00000179627.9	ZBTB42
ENSG00000179902.8	C1orf194
ENSG00000180209.7	MYLPF
ENSG00000180509.7	KCNE1
ENSG00000181027.6	FKRP
ENSG00000181035.9	SLC25A42
ENSG00000181192.7	DHTKD1
ENSG00000181873.8	IBA57
ENSG00000182389.14	CACNB4
ENSG00000182500.7	ORAI1
ENSG00000182533.6	CAV3
ENSG00000183091.15	NEB
ENSG00000183230.12	CTNNA3
ENSG00000183735.5	TBK1
ENSG00000183873.11	SCN5A
ENSG00000184640.13	SEPT9
ENSG00000184743.8	ATL3
ENSG00000184831.9	APOO
ENSG00000184916.4	JAG2
ENSG00000185100.6	ADSSL1
ENSG00000185482.3	STAC3
ENSG00000185567.6	AHNAK2
ENSG00000185803.4	SLC52A2
ENSG00000185900.5	POMK
ENSG00000185963.9	BICD2
ENSG00000186111.4	PIP5K1C
ENSG00000186153.12	WWOX
ENSG00000186417.9	GLDN
ENSG00000186439.8	TRDN
ENSG00000186868.11	MAPT
ENSG00000187147.13	RNF220
ENSG00000187446.7	CHP1
ENSG00000187616.4	MYMK
ENSG00000187714.5	SLC18A3
ENSG00000188021.7	UBQLN2
ENSG00000188037.6	CLCN1
ENSG00000188157.9	AGRN
ENSG00000188517.10	COL25A1
ENSG00000188603.12	CLN3
ENSG00000188910.7	GJB3
ENSG00000189057.6	FAM111B
ENSG00000189067.8	LITAF
ENSG00000196091.8	MYBPC1
ENSG00000196218.7	RYR1
ENSG00000196296.9	ATP2A1
ENSG00000196505.6	GDAP2
ENSG00000196549.6	MME
ENSG00000196557.6	CACNA1H
ENSG00000196569.7	LAMA2
ENSG00000196663.11	TECPR2
ENSG00000196811.7	CHRNG
ENSG00000196924.10	FLNA
ENSG00000197102.6	DYNC1H1
ENSG00000197321.10	SVIL
ENSG00000197324.4	LRP10
ENSG00000197375.8	SLC22A5
ENSG00000197467.9	COL13A1
ENSG00000197548.8	ATG7
ENSG00000197616.7	MYH6
ENSG00000197694.9	SPTAN1
ENSG00000197912.9	SPG7
ENSG00000198125.8	MB
ENSG00000198336.5	MYL4
ENSG00000198380.8	GFPT1
ENSG00000198400.7	NTRK1
ENSG00000198467.9	TPM2
ENSG00000198513.7	ATL1
ENSG00000198523.5	PLN
ENSG00000198626.11	RYR2
ENSG00000198642.5	KLHL9
ENSG00000198668.6	CALM1
ENSG00000198835.3	GJC2
ENSG00000198836.4	OPA1
ENSG00000198838.7	RYR3
ENSG00000198910.8	L1CAM
ENSG00000198947.10	DMD
ENSG00000203485.8	INF2
ENSG00000203667.5	COX20
ENSG00000203867.7	RBM20
ENSG00000204842.10	ATXN2
ENSG00000204843.8	DCTN1
ENSG00000205090.4	TMEM240
ENSG00000205678.3	TECRL
ENSG00000206561.8	COLQ
ENSG00000213240.7	NOTCH2NLC
ENSG00000214274.5	ANG
ENSG00000214960.5	CRPPA
ENSG00000221838.5	AP4M1
ENSG00000234438.2	KBTBD13
ENSG00000239474.2	KLHL41
ENSG00000242802.2	AP5Z1
ENSG00000250479.4	CHCHD10
ENSG00000256525.2	POLG2
ENSG00000258389.2	DUX4
ENSG00000258947.2	TUBB3
ENSG00000261609.3	GAN1
ENSG00000267673.2	FDX2
ENSG00000269058.1	CALR3
